# Biallelic loss of function variants in *WBP4*, encoding a spliceosome protein, result in a variable neurodevelopmental delay syndrome

**DOI:** 10.1101/2023.06.19.23291425

**Authors:** Eden Engal, Kaisa Teele Oja, Reza Maroofian, Ophir Geminder, Thuy-Linh Le, Evyatar Mor, Naama Tzvi, Naama Elefant, Maha S. Zaki, Joseph G. Gleeson, Kai Muru, Sander Pajusalu, Monica H. Wojcik, Divya Pachat, Marwa Abd Elmaksoud, Won Chan Jeong, Hane Lee, Peter Bauer, Giovanni Zifarelli, Henry Houlden, Orly Elpeleg, Chris Gordon, Tamar Harel, Katrin Õunap, Maayan Salton, Hagar Mor-Shaked

## Abstract

Over two dozen spliceosome proteins are involved in human diseases, also referred to as spliceosomopathies. WBP4 (WW Domain Binding Protein 4) is part of the early spliceosomal complex, and was not described before in the context of human pathologies. Ascertained through GeneMatcher we identified eleven patients from eight families, with a severe neurodevelopmental syndrome with variable manifestations. Clinical manifestations included hypotonia, global developmental delay, severe intellectual disability, brain abnormalities, musculoskeletal and gastrointestinal abnormalities. Genetic analysis revealed overall five different homozygous loss-of-function variants in *WBP4*. Immunoblotting on fibroblasts from two affected individuals with different genetic variants demonstrated complete loss of protein, and RNA sequencing analysis uncovered shared abnormal splicing patterns, including enrichment for abnormalities of the nervous system and musculoskeletal system genes, suggesting that the overlapping differentially spliced genes are related to the common phenotypes of the probands. We conclude that biallelic variants in *WBP4* cause a spliceosomopathy. Further functional studies are called for better understanding of the mechanism of pathogenicity.

## Supplementary Table 2 for "Biallelic loss of function variants in *WBP4*, encoding a spliceosome protein, result in a variable neurodevelopmental delay syndrome"

### Sheet: Common DE genes
Table S2
List of Common Differentially Expressed Genes
A2M
ABCG1
AC006262.5
ACTC1
ADRA1D
ANXA8
ARAP2
ARHGEF28
BRINP1
CACNA1H
CASC18
CD24
CDA
CDH6
CDKN2B
CFD
CHI3L1
CLCA2
CLCNKA
CLDN1
CLEC3B
CLU
COL11A1
CRLF1
CXCL5
DLK1
DLX3
DNAJC6
EGFLAM
EMB
FAM84B
FBN2
FERMT1
FIRRE
FNDC1
GALNT16
GPC4
GPR133
GPR158
GRHL2
GRHL3
H19
HOXC10
HSPA4L
HSPB7
IL24
INPP5D
ISYNA1
JAG2
KANK4
KCNH8
KIAA1211
L1CAM
LDLRAD4
LINC00958
LIPG
LOC100130417
LOC100996760
LOC284600
LRRN3
MAOA
MEST
MRVI1
MYH14
NKD1
NPR3
NPTX1
PCLO
PCSK2
PLXDC2
PNLIPRP3
PPP1R14C
PPP4R4
PTGER2
RPTN
S100A14
S1PR1
SFRP4
SGCG
SNCA
SPINT2
ST14
STEAP4
TCF7
TMEM51-AS1
VAV3
VIPR2
XIST
ZBED6CL

### Sheet: DE genes F1-III-1
List of Differentialy Expressed Genes in F1:III-1
Gene	baseMean	log2FoldChange	lfcSE	stat	pvalue	padj
CHI3L1	5964.2	4.81463	0.138534	27.5358	6.55e-167	1.43e-162
DES	6445.6	4.50406	0.157438	22.2568	9.69e-110	1.05e-105
SFRP1	2457.77	3.14857	0.10787	19.9181	2.83e-88	2.06e-84
EPGN	787.402	-4.73801	0.190516	-19.6204	1.04e-85	5.63e-82
DSG3	2449.94	-5.31549	0.236555	-18.2431	2.35e-74	1.02e-70
FBN2	8744.25	4.36125	0.207652	16.1869	6.23e-59	2.26e-55
DSC1	470.23	-6.17072	0.352983	-14.6487	1.37e-48	4.27e-45
SERPINB5	1727.68	-5.3346	0.30548	-14.1895	1.06e-45	2.9e-42
CYP24A1	101.68	4.98913	0.282096	14.141	2.12e-45	5.13e-42
KRT6A	33568.4	-5.46687	0.318618	-14.0195	1.18e-44	2.58e-41
H19	892.394	3.70465	0.193597	13.9705	2.36e-44	4.67e-41
PKP1	2313.47	-5.11988	0.310753	-13.2577	4.07e-40	7.38e-37
CD24	3843.7	-4.37245	0.257261	-13.109	2.92e-39	4.89e-36
KLK7	564.851	-6.69613	0.435942	-13.0663	5.13e-39	7.98e-36
LGALS7B	651.985	-6.18442	0.397626	-13.0385	7.39e-39	1.07e-35
TNS4	1094.48	-4.15969	0.24767	-12.7577	2.83e-37	3.84e-34
IGFBP2	683.266	3.2731	0.182277	12.4706	1.08e-35	1.38e-32
DSC2	1202.12	-4.98803	0.329352	-12.1087	9.5e-34	1.15e-30
CLDN1	2000.52	-4.20799	0.267132	-12.009	3.19e-33	3.65e-30
DSG1	1018.12	-7.57769	0.551432	-11.9284	8.42e-33	9.16e-30
KRT75	811.549	-5.15706	0.350353	-11.8653	1.79e-32	1.86e-29
CLEC3B	693.547	4.44158	0.294802	11.6742	1.73e-31	1.71e-28
DSC3	1272.18	-4.95596	0.341215	-11.5938	4.43e-31	4.19e-28
GPC4	463.346	2.78903	0.154556	11.5753	5.5e-31	4.99e-28
HSPB7	11519.6	2.03591	0.0899726	11.5136	1.13e-30	9.81e-28
KRT80	500.678	-2.67233	0.1466	-11.4074	3.84e-30	3.21e-27
AQP3	1432.61	-3.86397	0.254057	-11.273	1.78e-29	1.44e-26
ANXA8L1	443.384	-4.33533	0.297143	-11.2247	3.09e-29	2.4e-26
CA2	275.065	-6.25623	0.470412	-11.1737	5.49e-29	4.12e-26
CDH1	1270.33	-4.92459	0.352555	-11.1319	8.78e-29	6.37e-26
KANK4	446.584	-3.4267	0.218647	-11.0987	1.27e-28	8.94e-26
MAL2	347.373	-6.40515	0.48768	-11.0834	1.51e-28	1.03e-25
EHF	297.71	-6.82349	0.534785	-10.8894	1.29e-27	8.54e-25
KRT6C	6624.98	-5.72824	0.442153	-10.6937	1.09e-26	6.98e-24
APOD	871.219	2.73757	0.16282	10.6717	1.38e-26	8.59e-24
TRIM29	1509.88	-4.42406	0.321085	-10.664	1.5e-26	9.07e-24
NEFL	679.587	-3.94035	0.281137	-10.4588	1.34e-25	7.86e-23
CYP1A1	147.374	-4.52506	0.338247	-10.4216	1.98e-25	1.12e-22
COL6A6	192.418	2.80825	0.173539	10.4198	2.01e-25	1.12e-22
ST14	594.05	-4.6977	0.357817	-10.3341	4.94e-25	2.69e-22
FAM83H	616.778	-3.04427	0.198568	-10.2951	7.42e-25	3.94e-22
TACSTD2	2398.52	-3.64402	0.256926	-10.291	7.74e-25	4.01e-22
C1orf116	488.131	-4.77397	0.370459	-10.1873	2.26e-24	1.14e-21
COL10A1	1703.63	-4.40053	0.33752	-10.075	7.12e-24	3.52e-21
CDH3	2341.34	-4.21307	0.320953	-10.011	1.36e-23	6.59e-21
HES2	292.351	-4.35241	0.335622	-9.98863	1.71e-23	8.09e-21
CLCA2	1472.69	-4.23658	0.327871	-9.8715	5.53e-23	2.56e-20
KRT16	9662.72	-5.39669	0.449406	-9.78332	1.33e-22	6.02e-20
JAK3	442.341	2.18752	0.122094	9.72624	2.33e-22	1.04e-19
KRT5	23271.3	-5.11009	0.426543	-9.63581	5.64e-22	2.46e-19
GJB6	257.939	-4.88743	0.406403	-9.56544	1.12e-21	4.77e-19
COL11A1	2326.63	-5.29152	0.452213	-9.49004	2.31e-21	9.31e-19
GPR133	2209.13	-2.12236	0.118256	-9.49095	2.29e-21	9.31e-19
IFI27	1031.38	-2.69455	0.178515	-9.49251	2.26e-21	9.31e-19
GPRC5B	199.356	2.71722	0.181385	9.46729	2.87e-21	1.14e-18
SPRR1A	1315.49	-8.00282	0.740137	-9.46152	3.04e-21	1.16e-18
ADH1B	437.112	3.57183	0.271793	9.46244	3.01e-21	1.16e-18
SERPINB7	518.094	-3.24867	0.241147	-9.32487	1.11e-20	4.17e-18
KRT6B	9028.63	-5.29841	0.461598	-9.31203	1.25e-20	4.63e-18
IVL	661.386	-6.32391	0.572194	-9.30437	1.35e-20	4.89e-18
SPINT2	994.23	-4.16894	0.341997	-9.26599	1.93e-20	6.9e-18
SPRR1B	3756.95	-6.17173	0.561661	-9.20793	3.32e-20	1.17e-17
ESRP1	210.921	-6.02527	0.548025	-9.16978	4.74e-20	1.64e-17
EMB	145.033	-4.29826	0.360894	-9.13912	6.3e-20	2.14e-17
ITGB4	3179.87	-3.51786	0.276543	-9.1048	8.64e-20	2.82e-17
KLK5	1685.2	-6.19651	0.570761	-9.10453	8.66e-20	2.82e-17
TP63	334.097	-4.49266	0.383631	-9.10421	8.69e-20	2.82e-17
GFRA1	2571	-2.64478	0.180843	-9.09504	9.46e-20	3.03e-17
SERPINB13	172.601	-6.57834	0.618019	-9.02616	1.78e-19	5.61e-17
SPINK6	487.944	-6.48647	0.609342	-9.00392	2.18e-19	6.77e-17
KRT17	25135.3	-4.68861	0.410185	-8.99255	2.42e-19	7.3e-17
WISP2	2996.58	2.08298	0.120427	8.99283	2.41e-19	7.3e-17
KRT14	31672.2	-4.99382	0.445991	-8.95494	3.4e-19	1.01e-16
PTHLH	1545.07	-3.21626	0.248503	-8.91844	4.73e-19	1.39e-16
EPHA5	46.7603	4.34148	0.376756	8.86908	7.38e-19	2.14e-16
DLK1	40.8376	6.54284	0.625647	8.85937	8.05e-19	2.3e-16
TGFA	312.262	-3.08811	0.236034	-8.84662	9.02e-19	2.55e-16
VIPR1	201.129	-4.67215	0.41534	-8.8413	9.46e-19	2.64e-16
IGFL1	882.972	-6.06272	0.574435	-8.8134	1.21e-18	3.35e-16
FHL1	8242.54	1.82477	0.0940496	8.76949	1.79e-18	4.88e-16
CALML3	3664.58	-4.81149	0.438791	-8.68634	3.74e-18	1.01e-15
SPRR2D	704.943	-12.4336	1.31695	-8.68192	3.89e-18	1.03e-15
LAMB3	7973.64	-3.18034	0.253153	-8.61276	7.13e-18	1.87e-15
ELFN2	487.597	2.21744	0.144299	8.43693	3.26e-17	8.44e-15
KIAA1211	261.939	2.66396	0.198918	8.36504	6.01e-17	1.54e-14
JUP	4480.53	-3.52698	0.304173	-8.30772	9.76e-17	2.47e-14
SFN	8104.81	-4.86282	0.471235	-8.19723	2.46e-16	6.15e-14
KCNE4	2702.4	-1.89548	0.109465	-8.18055	2.83e-16	6.99e-14
STON2	375.324	-3.92194	0.357775	-8.16696	3.16e-16	7.73e-14
CACNA1H	112.901	3.13753	0.262078	8.1561	3.46e-16	8.37e-14
LAD1	858.157	-5.01708	0.494562	-8.1225	4.57e-16	1.09e-13
FAM83C	150.072	-6.83116	0.724991	-8.04308	8.76e-16	2.05e-13
FAT2	503.262	-3.19535	0.272952	-8.04298	8.77e-16	2.05e-13
MIR205HG	134.663	-5.47845	0.559323	-8.00691	1.18e-15	2.72e-13
RAB25	158.401	-4.66493	0.459432	-7.97709	1.5e-15	3.43e-13
FAM83B	163.223	-4.45072	0.434063	-7.94981	1.87e-15	4.24e-13
DUOXA1	201.866	-4.35954	0.425348	-7.89833	2.83e-15	6.34e-13
GJB3	215.543	-4.64463	0.461836	-7.8916	2.98e-15	6.63e-13
PVRL4	195.747	-4.38671	0.431546	-7.84786	4.23e-15	9.3e-13
KLK10	434.72	-5.34874	0.554667	-7.84026	4.5e-15	9.79e-13
COL17A1	4661.74	-4.3713	0.43176	-7.80828	5.8e-15	1.25e-12
SLAMF7	142.443	-6.75809	0.743217	-7.74752	9.37e-15	2e-12
CDS1	106.532	-5.37247	0.565382	-7.73365	1.05e-14	2.21e-12
MPZL2	112.979	-5.40446	0.572112	-7.69861	1.38e-14	2.88e-12
COL21A1	129.111	3.30215	0.299104	7.69682	1.39e-14	2.89e-12
FAM180A	2599.87	-2.54948	0.204684	-7.57013	3.73e-14	7.66e-12
GRHL3	159.207	-3.98756	0.395395	-7.55589	4.16e-14	8.46e-12
CRLF1	805.446	2.46568	0.194453	7.53744	4.79e-14	9.66e-12
SLPI	615.081	-6.48215	0.729974	-7.51006	5.91e-14	1.18e-11
NPR3	712.487	2.1642	0.157383	7.39728	1.39e-13	2.75e-11
CASZ1	167.7	-3.39311	0.326399	-7.33186	2.27e-13	4.45e-11
A2ML1	553.545	-4.74717	0.511446	-7.32661	2.36e-13	4.55e-11
F2RL1	167.788	-3.35253	0.321074	-7.32705	2.35e-13	4.55e-11
IRF6	1200.37	-3.4542	0.336264	-7.29843	2.91e-13	5.56e-11
S100A8	1189.48	-5.86736	0.667407	-7.29293	3.03e-13	5.74e-11
C1orf106	121.363	-4.28711	0.454927	-7.22557	4.99e-13	9.36e-11
GBP6	92.4184	-6.68557	0.790289	-7.19429	6.28e-13	1.17e-10
LYPD3	926.92	-4.77031	0.525156	-7.1794	7e-13	1.29e-10
ABCG1	68.6216	-4.11854	0.434911	-7.17052	7.47e-13	1.37e-10
EVPL	421.342	-4.99433	0.557365	-7.16645	7.7e-13	1.4e-10
ALDH3B2	69.2589	-5.60506	0.645296	-7.13635	9.58e-13	1.72e-10
S100A14	1271.52	-5.13819	0.580202	-7.13234	9.87e-13	1.76e-10
GALNT16	358.168	2.02419	0.144992	7.06379	1.62e-12	2.87e-10
ARHGEF28	519.631	-2.06747	0.151211	-7.05945	1.67e-12	2.93e-10
KLK8	119.288	-7.08391	0.866653	-7.02001	2.22e-12	3.86e-10
MRVI1	848.562	2.26166	0.180161	7.00293	2.51e-12	4.33e-10
LINC00578	110.336	2.62646	0.233222	6.97385	3.08e-12	5.29e-10
MAOA	178.274	-3.8846	0.414029	-6.96715	3.23e-12	5.5e-10
LOC100133182	242.121	-24.8541	3.43439	-6.94565	3.77e-12	6.34e-10
GPR115	123.051	-4.80343	0.547664	-6.94482	3.79e-12	6.34e-10
PRRG4	150.446	-4.15274	0.4558	-6.91693	4.62e-12	7.67e-10
TNFSF10	393.977	-3.18328	0.316771	-6.89228	5.49e-12	9.05e-10
IGSF3	773.007	-3.33357	0.338813	-6.8875	5.68e-12	9.29e-10
NPTX1	283.334	3.11664	0.308887	6.85249	7.26e-12	1.17e-09
TLR4	292.161	-2.97106	0.287628	-6.8528	7.24e-12	1.17e-09
S100A9	1783.28	-5.72226	0.690519	-6.83871	7.99e-12	1.28e-09
ABCA12	111.551	-5.56962	0.670889	-6.8113	9.67e-12	1.54e-09
FXYD6	86.3838	2.88083	0.276607	6.79965	1.05e-11	1.65e-09
PNLIPRP3	98.2516	-9.59031	1.27084	-6.75954	1.38e-11	2.17e-09
NOS1	115.579	-5.05991	0.600886	-6.75654	1.41e-11	2.2e-09
PRSS8	139.41	-4.20751	0.474814	-6.75529	1.43e-11	2.2e-09
GPR87	121.8	-4.09945	0.4601	-6.73646	1.62e-11	2.49e-09
TMEM40	372.162	-5.05546	0.607314	-6.67769	2.43e-11	3.69e-09
GJB5	162.25	-4.11159	0.467304	-6.65861	2.76e-11	4.16e-09
SCUBE3	3405.92	2.61553	0.242635	6.65826	2.77e-11	4.16e-09
MYH14	128.984	-8.20716	1.08417	-6.64764	2.98e-11	4.44e-09
PPP1R14C	203.582	-2.24892	0.188283	-6.63321	3.28e-11	4.86e-09
TMPRSS13	70.2074	-9.10557	1.22282	-6.62859	3.39e-11	4.98e-09
COL14A1	4925.41	2.58563	0.239455	6.62182	3.55e-11	5.18e-09
MYBPH	12.747	7.734	1.02325	6.58096	4.67e-11	6.78e-09
HAS2	4898.22	-2.25254	0.190377	-6.57924	4.73e-11	6.82e-09
SDC1	10187.3	-2.25906	0.191642	-6.56988	5.04e-11	7.21e-09
DAPP1	96.9708	-4.19855	0.492544	-6.49394	8.36e-11	1.19e-08
KRT81	259.579	-2.72406	0.265615	-6.49084	8.54e-11	1.21e-08
CFD	348.001	2.75339	0.271117	6.46727	9.98e-11	1.4e-08
PCSK2	210.885	3.60988	0.405434	6.43725	1.22e-10	1.69e-08
SH3BGR	561.539	-1.77381	0.120211	-6.43716	1.22e-10	1.69e-08
BHLHE40	4369.31	-1.93481	0.145254	-6.43571	1.23e-10	1.69e-08
OVOL1	195.855	-5.80082	0.747935	-6.41876	1.37e-10	1.87e-08
AREG	609.495	-4.63173	0.565741	-6.41942	1.37e-10	1.87e-08
ACE	1624.96	2.18291	0.184462	6.41275	1.43e-10	1.93e-08
LOC284889	61.7111	-3.50837	0.391822	-6.40182	1.54e-10	2.06e-08
ADRB2	195.917	-2.28753	0.201286	-6.39655	1.59e-10	2.12e-08
RARRES2	2983.66	-2.9213	0.300913	-6.38492	1.71e-10	2.28e-08
ITGB6	607.659	-5.03869	0.633444	-6.37576	1.82e-10	2.4e-08
GNA15	218.39	-5.14343	0.650621	-6.36843	1.91e-10	2.5e-08
HCP5	50.646	-3.75672	0.433598	-6.35776	2.05e-10	2.67e-08
TMEM130	88.9729	2.78426	0.281031	6.349	2.17e-10	2.81e-08
FNDC1	14933.9	-3.57137	0.406218	-6.33001	2.45e-10	3.16e-08
LRRC71	53.933	2.95438	0.308803	6.32889	2.47e-10	3.16e-08
POU3F1	78.3599	-4.25881	0.515862	-6.31722	2.66e-10	3.39e-08
MYO5B	238.725	-2.70575	0.270394	-6.30838	2.82e-10	3.57e-08
PKP3	713.945	-2.7086	0.271558	-6.29184	3.14e-10	3.92e-08
LY6D	248.045	-6.47513	0.870086	-6.29263	3.12e-10	3.92e-08
PERP	9165.86	-2.11952	0.178007	-6.28917	3.19e-10	3.97e-08
SERPING1	9504.41	1.53876	0.0858172	6.27794	3.43e-10	4.24e-08
AIM1L	62.1228	-4.62491	0.58051	-6.24435	4.26e-10	5.23e-08
GSDMC	75.1215	-5.63111	0.74478	-6.21809	5.03e-10	6.15e-08
KRT18	678.989	2.71613	0.278501	6.16203	7.18e-10	8.73e-08
KLK11	58.5757	-8.84431	1.27347	-6.15979	7.28e-10	8.81e-08
SPON2	3288.37	1.9069	0.147902	6.13177	8.69e-10	1.05e-07
SCEL	97.5333	-7.81328	1.11182	-6.12806	8.9e-10	1.06e-07
PLCH2	329.596	-3.1788	0.355924	-6.12152	9.27e-10	1.1e-07
TGFB2	1599.95	-2.73563	0.283692	-6.11802	9.47e-10	1.12e-07
MT1G	135.771	-3.67586	0.438868	-6.09719	1.08e-09	1.27e-07
FAM83A	243.521	-4.98571	0.655504	-6.08038	1.2e-09	1.4e-07
LOC100130938	84.2122	-2.87435	0.308937	-6.06712	1.3e-09	1.52e-07
FAM83F	60.8674	-5.52448	0.750575	-6.02802	1.66e-09	1.92e-07
ADCY1	415.573	2.00112	0.166186	6.02409	1.7e-09	1.96e-07
CWH43	223.836	-6.22625	0.872964	-5.98678	2.14e-09	2.45e-07
IGSF10	285.856	2.45304	0.244734	5.93722	2.9e-09	3.3e-07
NCCRP1	106.28	-4.63581	0.613918	-5.92231	3.17e-09	3.6e-07
ZNF750	94.2323	-4.20438	0.541485	-5.91776	3.26e-09	3.68e-07
PTPRZ1	87.8486	-4.46037	0.586165	-5.90341	3.56e-09	3.99e-07
KRTDAP	174.398	-7.14616	1.04163	-5.90054	3.62e-09	4.04e-07
LOC102467080	42.3915	3.39515	0.406542	5.89152	3.83e-09	4.25e-07
TCF7	887.983	1.66308	0.112565	5.89064	3.85e-09	4.25e-07
PLA2G2A	20.7689	4.47078	0.592133	5.86149	4.59e-09	5.04e-07
PCSK1N	73.6717	-3.05345	0.350468	-5.85915	4.65e-09	5.09e-07
LAMC2	11038.9	-3.95143	0.504287	-5.85269	4.84e-09	5.26e-07
SPRR2G	79.5921	-7.52204	1.11685	-5.83967	5.23e-09	5.66e-07
CELSR2	330.024	-2.52996	0.262647	-5.82514	5.71e-09	6.15e-07
CXADR	80.8141	-4.11055	0.534174	-5.82311	5.78e-09	6.19e-07
ST8SIA5	36.6393	3.35034	0.404456	5.81111	6.21e-09	6.62e-07
MYOCD	494.388	-3.1632	0.372875	-5.80141	6.58e-09	6.98e-07
ARAP2	90.8014	-3.32418	0.40075	-5.79959	6.65e-09	7.02e-07
SPINT1	421.056	-2.96309	0.339168	-5.78796	7.12e-09	7.49e-07
ABLIM2	52.6809	-4.33818	0.578063	-5.77477	7.71e-09	8.06e-07
LAMA3	6278.38	-4.24496	0.562259	-5.77129	7.87e-09	8.19e-07
DSG2	270.815	-2.76889	0.307188	-5.75832	8.5e-09	8.81e-07
MISP	306.845	-3.28472	0.398725	-5.73007	1e-08	1.04e-06
ACAN	1818.7	2.85747	0.324538	5.72344	1.04e-08	1.07e-06
WNT7A	109.074	-4.37752	0.590143	-5.72322	1.05e-08	1.07e-06
ANXA8	565.005	-3.82524	0.493841	-5.72096	1.06e-08	1.08e-06
PTPRO	77.2544	-3.31139	0.405407	-5.70142	1.19e-08	1.19e-06
PTGER2	294.779	2.32628	0.232591	5.70218	1.18e-08	1.19e-06
NRCAM	720.868	-2.89034	0.331511	-5.70218	1.18e-08	1.19e-06
RASSF6	63.4297	-5.70396	0.82562	-5.69748	1.22e-08	1.21e-06
COL4A6	55.9447	-4.8321	0.672663	-5.69691	1.22e-08	1.21e-06
CXCR1	66.2818	-5.69886	0.827231	-5.68022	1.35e-08	1.33e-06
KRT31	51.6672	-3.94602	0.518881	-5.67764	1.37e-08	1.34e-06
SLC7A14	429.053	2.44109	0.253807	5.6779	1.36e-08	1.34e-06
FGFBP1	216.172	-7.82228	1.20421	-5.66536	1.47e-08	1.43e-06
LLGL2	82.213	-4.11539	0.550125	-5.66307	1.49e-08	1.44e-06
PEAR1	2204.09	3.51981	0.445263	5.65915	1.52e-08	1.47e-06
SPRR2A	450.933	-7.25754	1.11181	-5.62825	1.82e-08	1.75e-06
CALML5	346.013	-5.0218	0.716105	-5.61621	1.95e-08	1.87e-06
SDR16C5	66.118	-7.25422	1.11802	-5.59404	2.22e-08	2.12e-06
GPX2	141.807	-3.33656	0.418005	-5.58979	2.27e-08	2.16e-06
HOOK1	55.213	-5.03669	0.724956	-5.56818	2.57e-08	2.44e-06
CERS3	77.5916	-7.40444	1.15066	-5.56586	2.61e-08	2.46e-06
CACNG8	240.435	3.06668	0.371973	5.55598	2.76e-08	2.59e-06
HCAR2	83.2504	-3.54178	0.458055	-5.54906	2.87e-08	2.68e-06
OPCML	704.318	-2.46582	0.264411	-5.54369	2.96e-08	2.75e-06
FXYD3	555.447	-5.1043	0.742231	-5.52968	3.21e-08	2.97e-06
AP1M2	126.226	-3.96455	0.539723	-5.49272	3.96e-08	3.65e-06
FBLN1	72277.3	1.43605	0.0795319	5.48268	4.19e-08	3.85e-06
LPPR4	135.373	2.55787	0.284497	5.47587	4.35e-08	3.98e-06
CKMT1A	33.0723	-8.01991	1.2837	-5.46849	4.54e-08	4.13e-06
ADAMTSL2	34.7721	4.136	0.573661	5.46664	4.59e-08	4.16e-06
PLA2G4E	41.5478	-8.34907	1.34605	-5.45974	4.77e-08	4.31e-06
SNED1	6141.87	2.23971	0.227793	5.44226	5.26e-08	4.73e-06
KCTD4	148.552	-2.66973	0.307952	-5.42206	5.89e-08	5.28e-06
SLC6A11	49.0284	-3.84491	0.525363	-5.41514	6.12e-08	5.46e-06
FOXN1	46.0102	-5.59252	0.848703	-5.41122	6.26e-08	5.56e-06
CDKN2B	2116.61	-1.9797	0.181177	-5.40741	6.39e-08	5.66e-06
ENC1	6354.72	-2.43696	0.266929	-5.38329	7.31e-08	6.44e-06
EFNA1	175.332	-3.64959	0.493075	-5.37361	7.72e-08	6.77e-06
JAG2	113.276	-2.39944	0.260801	-5.36592	8.05e-08	7.04e-06
LOC284600	170.241	2.55148	0.290996	5.33162	9.73e-08	8.47e-06
DNAJC6	291.022	-2.48693	0.279343	-5.32296	1.02e-07	8.85e-06
DOCK8	46.5438	-6.72769	1.07677	-5.31934	1.04e-07	9e-06
IGFL3	118.537	-5.26363	0.805416	-5.2937	1.2e-07	1.03e-05
ACTC1	1419.9	-2.66174	0.31425	-5.28797	1.24e-07	1.06e-05
TFCP2L1	186.79	-6.22869	0.989917	-5.28194	1.28e-07	1.09e-05
SERPINB3	71.8543	-9.13911	1.54424	-5.27064	1.36e-07	1.16e-05
ZBED2	76.7227	-4.18142	0.605453	-5.25461	1.48e-07	1.26e-05
DLX3	42.3291	-4.32196	0.632606	-5.25123	1.51e-07	1.27e-05
LOC284561	208.772	-2.4391	0.274445	-5.24367	1.57e-07	1.32e-05
CTSV	951.634	-4.83007	0.731155	-5.23838	1.62e-07	1.36e-05
LRRC15	20682.3	-2.08656	0.207687	-5.23172	1.68e-07	1.4e-05
SAA1	42.7944	-5.11277	0.788778	-5.2141	1.85e-07	1.53e-05
SRGN	256.799	1.86243	0.165578	5.20858	1.9e-07	1.57e-05
IL22RA1	41.0444	-4.58478	0.688679	-5.20529	1.94e-07	1.6e-05
B4GALNT3	180.916	-2.33642	0.256859	-5.20292	1.96e-07	1.61e-05
SYK	32.7601	-8.00564	1.34634	-5.20348	1.96e-07	1.61e-05
GABRA5	173.62	2.29249	0.249083	5.189	2.11e-07	1.72e-05
LDLRAD4	461.127	-1.96752	0.186445	-5.18929	2.11e-07	1.72e-05
COBL	35.2951	-5.22567	0.815052	-5.18455	2.17e-07	1.75e-05
SPRR2E	98.3697	-9.59243	1.65913	-5.17888	2.23e-07	1.8e-05
PALM	269.491	1.87367	0.168905	5.17255	2.31e-07	1.85e-05
CACNG4	35.346	-4.75161	0.725572	-5.17055	2.33e-07	1.87e-05
ATE1-AS1	34.4277	-3.98695	0.580394	-5.14642	2.66e-07	2.12e-05
AKR1B10	109.682	-2.61851	0.31458	-5.14497	2.68e-07	2.13e-05
CBLC	50.1816	-5.29546	0.835773	-5.13951	2.75e-07	2.18e-05
PAK6	47.6135	-5.75983	0.926634	-5.13669	2.8e-07	2.21e-05
PGLYRP3	25.1664	-7.62662	1.2905	-5.13494	2.82e-07	2.22e-05
RASGEF1B	21.3205	-7.38839	1.24463	-5.13277	2.86e-07	2.24e-05
KLK9	50.6883	-6.88128	1.14746	-5.12547	2.97e-07	2.32e-05
LRAT	20.5774	-7.3346	1.2367	-5.12219	3.02e-07	2.35e-05
KLK6	33.0565	-8.02001	1.37267	-5.11414	3.15e-07	2.44e-05
IL18	152.029	-3.55044	0.499784	-5.10308	3.34e-07	2.58e-05
PLA2G4F	43.1801	-5.69605	0.920393	-5.10222	3.36e-07	2.58e-05
HSPB6	10538.2	2.2245	0.240036	5.10131	3.37e-07	2.59e-05
LOC100130899	34.8701	-5.35287	0.854577	-5.09359	3.51e-07	2.68e-05
CDA	547.866	-1.64071	0.125926	-5.08798	3.62e-07	2.75e-05
HEPHL1	592.028	-4.42155	0.672644	-5.08672	3.64e-07	2.75e-05
GALNT13	112.291	-3.12929	0.418596	-5.08674	3.64e-07	2.75e-05
FXYD1	208.304	2.24507	0.245847	5.06441	4.1e-07	3.09e-05
KCNH1	328.88	-3.10721	0.416518	-5.0591	4.21e-07	3.16e-05
COPG2IT1	38.6738	2.98358	0.39296	5.04779	4.47e-07	3.34e-05
PLA2G2F	36.2504	-8.15245	1.41888	-5.0409	4.63e-07	3.45e-05
HEYL	384.52	-2.62011	0.321961	-5.032	4.85e-07	3.61e-05
PLCB4	4055.45	-2.135	0.225587	-5.03132	4.87e-07	3.61e-05
MPZL3	146.34	-2.37611	0.274738	-5.00882	5.48e-07	4.04e-05
VAMP8	212.561	-3.33995	0.468194	-4.99782	5.8e-07	4.26e-05
KRT9	64.7374	-3.22898	0.446085	-4.99676	5.83e-07	4.27e-05
RNASE7	66.8052	-3.89251	0.580294	-4.98457	6.21e-07	4.54e-05
IL1A	235.562	-4.11226	0.62475	-4.9816	6.31e-07	4.59e-05
IL36G	49.5507	-4.17019	0.637655	-4.97164	6.64e-07	4.82e-05
MT1M	151.583	-2.6494	0.332772	-4.95655	7.18e-07	5.19e-05
CAMK2B	50.6404	2.62238	0.328319	4.94147	7.75e-07	5.59e-05
TFAP2A	551.578	-1.61652	0.124897	-4.9362	7.97e-07	5.72e-05
C6orf141	30.0323	-5.12884	0.840457	-4.91261	8.99e-07	6.43e-05
REEP1	72.5826	-2.77448	0.362289	-4.89798	9.68e-07	6.91e-05
E2F8	242.678	-1.85467	0.174614	-4.89466	9.85e-07	7e-05
POF1B	39.293	-6.50515	1.1306	-4.86925	1.12e-06	7.94e-05
SGCG	1809.75	-2.27859	0.263223	-4.85745	1.19e-06	8.4e-05
LOC101928568	13.7025	4.26236	0.673122	4.84661	1.26e-06	8.85e-05
UPK1B	40.8595	-4.82909	0.790697	-4.84267	1.28e-06	8.99e-05
C4orf26	69.3737	-3.59455	0.536629	-4.8349	1.33e-06	9.32e-05
ALOX15B	23.0649	-7.50116	1.34831	-4.82172	1.42e-06	9.93e-05
PLEKHA6	142.17	1.98701	0.205963	4.79217	1.65e-06	0.000114733
RNF43	44.2359	-3.67432	0.558192	-4.79103	1.66e-06	0.000115017
MT1F	49.9589	-3.65447	0.55474	-4.78508	1.71e-06	0.000118103
LCE3D	129.924	-6.01525	1.05558	-4.75118	2.02e-06	0.0001393
ZBTB7C	26.8474	-4.3137	0.69943	-4.73771	2.16e-06	0.00014841
CKMT1B	46.9878	-4.09166	0.653378	-4.73181	2.23e-06	0.000152314
STEAP4	43.4274	-5.08988	0.864461	-4.73114	2.23e-06	0.000152338
LINC00958	26.4543	-4.80774	0.805421	-4.72764	2.27e-06	0.000154503
FAM65B	100.864	3.34337	0.496104	4.72355	2.32e-06	0.000157153
SPINK5	296.721	-4.98844	0.845056	-4.71973	2.36e-06	0.000159633
LOC102724428	137.795	-2.01199	0.214565	-4.71645	2.4e-06	0.000161727
ESRP2	166.851	-2.65622	0.351834	-4.70739	2.51e-06	0.000168555
CAMSAP3	90.1352	-3.2643	0.481546	-4.70214	2.57e-06	0.000172416
LOC647859	15.3184	-6.91038	1.26483	-4.67288	2.97e-06	0.000198298
ADAP1	692.981	-1.84794	0.181495	-4.67199	2.98e-06	0.000198557
LYPD5	148.714	-3.10367	0.451425	-4.66005	3.16e-06	0.000209784
TPD52	30.741	-6.04432	1.08769	-4.63765	3.52e-06	0.000233138
TNFSF14	33.4524	-4.29114	0.710091	-4.63481	3.57e-06	0.000235645
KIAA1211L	36.1918	-3.25311	0.487173	-4.62486	3.75e-06	0.000246494
PCLO	30.1255	-3.73408	0.591536	-4.62201	3.8e-06	0.000249157
NMU	16.5086	-7.01337	1.30202	-4.61848	3.87e-06	0.000252665
SVIL	4074.02	-1.47035	0.102661	-4.58159	4.61e-06	0.000300724
MACC1	79.0884	-3.21159	0.483141	-4.57753	4.71e-06	0.000305704
S100A2	4166.94	-3.56251	0.560088	-4.57519	4.76e-06	0.000308219
VAT1L	409.105	2.69927	0.371611	4.57272	4.81e-06	0.00031094
B3GNT3	38.7649	-5.40657	0.96423	-4.57004	4.88e-06	0.000314013
SULT2B1	100.333	-5.24358	0.928989	-4.56795	4.93e-06	0.000316225
PANX2	768.996	-1.57778	0.126875	-4.55397	5.26e-06	0.000337013
RNF223	15.9689	-6.97081	1.3125	-4.54918	5.39e-06	0.000343754
ANXA3	487.453	-2.72377	0.379991	-4.53636	5.72e-06	0.000364251
AC018647.3	5.28834	6.47815	1.21566	4.5063	6.6e-06	0.000418612
IFNLR1	38.1382	-3.99271	0.665482	-4.49706	6.89e-06	0.000434682
CYP4F22	37.0439	-5.90309	1.09023	-4.49731	6.88e-06	0.000434682
SLC13A5	45.9751	-3.18248	0.485559	-4.49477	6.96e-06	0.000438119
SLURP1	16.47	-7.01283	1.33913	-4.49009	7.12e-06	0.000446557
IGFL2	49.082	-3.97417	0.663071	-4.48544	7.28e-06	0.000455102
SORBS2	804.504	-2.14425	0.255321	-4.4816	7.41e-06	0.00046204
A2M	978.769	4.74554	0.836562	4.4773	7.56e-06	0.000470098
FHAD1	68.3081	2.1701	0.261667	4.47173	7.76e-06	0.00048115
SECTM1	946.941	1.84823	0.190064	4.46289	8.09e-06	0.000500004
BHLHE22	69.4925	-3.51704	0.566082	-4.44642	8.73e-06	0.000538363
OGN	76.4909	2.61533	0.363748	4.44079	8.96e-06	0.000551083
TNRC6C-AS1	32.5722	-3.52198	0.568077	-4.43951	9.02e-06	0.000552819
TMC6	152.69	-3.08006	0.469022	-4.43488	9.21e-06	0.000563239
KRT1	144.799	-8.52614	1.69949	-4.42847	9.49e-06	0.000578616
EEPD1	313.745	1.77153	0.174694	4.41644	1e-05	0.000610051
L1CAM	468.009	-2.1325	0.256813	-4.40982	1.03e-05	0.000627249
RTTN	2276.48	-1.41298	0.0941242	-4.38756	1.15e-05	0.000693074
HOXC13	23.5021	-4.71725	0.850599	-4.37015	1.24e-05	0.000748606
SPRR4	16.7866	-7.04254	1.3851	-4.36254	1.29e-05	0.000772989
PDZK1IP1	41.9847	-4.99622	0.916508	-4.36027	1.3e-05	0.000776787
SLC6A2	37.2632	-5.34566	0.996636	-4.36032	1.3e-05	0.000776787
TMCC3	95.3513	-2.65267	0.37919	-4.35844	1.31e-05	0.000781159
ADRA1D	358.691	1.85004	0.195556	4.34678	1.38e-05	0.000821598
DUOX1	427.239	-2.56354	0.360899	-4.33235	1.48e-05	0.000874965
C10orf99	18.4666	-7.1782	1.42861	-4.32461	1.53e-05	0.000903754
KRT13	28.4095	-3.79484	0.647425	-4.31685	1.58e-05	0.000933594
HOXC10	68.4267	-2.90695	0.441838	-4.31595	1.59e-05	0.000934867
WNT10A	13.6283	-6.74213	1.33215	-4.3104	1.63e-05	0.000956037
CRCT1	77.5211	-5.15065	0.969993	-4.27906	1.88e-05	0.00109817
PRR9	146.993	-7.44481	1.50865	-4.27191	1.94e-05	0.00113093
PDGFD	1082.27	2.13133	0.265029	4.26872	1.97e-05	0.00114416
PIANP	373.958	1.57018	0.133715	4.26413	2.01e-05	0.00116481
ENDOU	100.276	-3.03232	0.477475	-4.25638	2.08e-05	0.00120269
RASSF10	11.1732	-6.45432	1.28329	-4.25026	2.14e-05	0.00123277
BNIPL	105.006	-2.87357	0.442114	-4.23774	2.26e-05	0.00130009
TMPRSS4	24.852	-5.71357	1.11732	-4.21866	2.46e-05	0.00141143
CGN	29.4498	-3.95305	0.7014	-4.21022	2.55e-05	0.00146132
MMP8	225.45	-1.74219	0.17631	-4.20958	2.56e-05	0.00146162
TSPAN12	116.577	-2.29119	0.306912	-4.20705	2.59e-05	0.00147421
ST6GALNAC2	139.699	-2.51117	0.359999	-4.19771	2.7e-05	0.00153233
IL36RN	35.5501	-6.1643	1.23057	-4.19668	2.71e-05	0.00153526
P2RY2	40.839	-3.95159	0.703758	-4.19404	2.74e-05	0.0015492
CARD11	32.6601	-6.27976	1.26125	-4.18614	2.84e-05	0.00159997
GRHL2	70.9017	-3.47677	0.593564	-4.17271	3.01e-05	0.0016929
GSDMA	28.1592	-4.99719	0.961186	-4.1586	3.2e-05	0.00179625
LGALSL	389.254	-2.4477	0.349059	-4.14743	3.36e-05	0.0018813
NOVA2	21.0525	3.71196	0.655007	4.14035	3.47e-05	0.00193533
GJB4	56.0543	-3.25063	0.545833	-4.12329	3.74e-05	0.0020792
PPP4R4	182.247	-2.69758	0.41178	-4.12255	3.75e-05	0.00208055
SBSPON	96.8236	2.02623	0.249052	4.12056	3.78e-05	0.00209325
TNFAIP3	2299.33	-1.68357	0.166002	-4.11785	3.82e-05	0.00211269
SP6	220.205	-4.20526	0.785597	-4.08003	4.5e-05	0.00248132
LINC00707	25.7196	-3.29452	0.562878	-4.07642	4.57e-05	0.00251382
TDO2	254.728	-2.22957	0.302306	-4.0673	4.76e-05	0.00260761
TP53AIP1	29.3831	-4.29912	0.814504	-4.05047	5.11e-05	0.00279539
SLC47A1	150.409	-4.2258	0.797128	-4.04678	5.19e-05	0.0028289
MEST	1004.81	3.17904	0.538498	4.04651	5.2e-05	0.0028289
C2orf54	26.647	-5.77467	1.18049	-4.04464	5.24e-05	0.00284445
RP5-1043L13.1-2	9.93695	-6.28392	1.3076	-4.04094	5.32e-05	0.00288255
USH1G	9.39658	-6.20633	1.29043	-4.03457	5.47e-05	0.00295446
HCAR3	20.7939	-5.58105	1.13565	-4.03385	5.49e-05	0.00295624
CLCNKA	35.8734	2.62873	0.404198	4.02953	5.59e-05	0.0030036
FERMT1	1194.4	-2.77528	0.441553	-4.02053	5.81e-05	0.00311304
RP11-13P5.2	92.8648	-3.11867	0.527102	-4.01948	5.83e-05	0.00311927
ZDHHC8P1	10.4351	-6.35754	1.33617	-4.00962	6.08e-05	0.00324441
GPR158	28.615	-2.9703	0.492281	-4.00239	6.27e-05	0.0033371
RHCG	72.322	-7.24992	1.56185	-4.00162	6.29e-05	0.0033397
PPP2R2C	115.345	-2.59487	0.398744	-3.99972	6.34e-05	0.00335844
KCNK15	355.662	1.96741	0.242326	3.99216	6.55e-05	0.00345899
LOC100996760	57.7506	-3.23651	0.561321	-3.98437	6.77e-05	0.00356587
NLRP2	15.8422	-6.95891	1.49582	-3.98372	6.78e-05	0.00356689
SYNPO2L	65.84	2.19672	0.300689	3.97994	6.89e-05	0.00361532
LPAR5	43.9456	-3.40869	0.605657	-3.97698	6.98e-05	0.0036518
LCE3E	24.0307	-4.86353	0.971744	-3.97587	7.01e-05	0.00366009
TMPRSS11F	9.25222	-6.17537	1.30423	-3.96814	7.24e-05	0.00377193
FAM83H-AS1	33.5148	-3.45734	0.619441	-3.96703	7.28e-05	0.00378041
SERPINB4	43.7606	-8.42368	1.87372	-3.962	7.43e-05	0.00385179
HAP1	39.1147	-3.76132	0.6985	-3.95321	7.71e-05	0.00398662
GPR56	792.987	-2.16176	0.293967	-3.95201	7.75e-05	0.0039972
PGLYRP4	32.9071	-6.31444	1.3466	-3.94656	7.93e-05	0.00407955
ALOX12B	28.5068	-5.93311	1.25348	-3.93553	8.3e-05	0.00426146
TUBA4A	2576.51	-2.03131	0.262224	-3.93296	8.39e-05	0.00429723
RP11-445H22.3	32.8615	2.49831	0.383335	3.90861	9.28e-05	0.00474304
PRSS22	21.7899	-5.499	1.15191	-3.90568	9.4e-05	0.00478966
L3MBTL4	102.667	-2.68594	0.43241	-3.89893	9.66e-05	0.00491358
KCNA6	80.6425	2.52905	0.392419	3.89647	9.76e-05	0.00494054
C6orf15	10.6872	-6.38798	1.38269	-3.89672	9.75e-05	0.00494054
CDC42BPG	94.8747	-2.2411	0.319212	-3.88802	0.000101067	0.00510401
BRINP1	226.502	1.83662	0.215346	3.88499	0.000102336	0.00515613
ATP10B	25.5247	-4.74403	0.965251	-3.87881	0.000104967	0.00527649
GALNT3	163.363	-2.44182	0.371814	-3.8778	0.000105406	0.00528631
S100A7A	16.7866	-7.04066	1.56311	-3.86452	0.000111309	0.00556093
ISYNA1	692.378	1.6845	0.177132	3.86433	0.000111392	0.00556093
PENK	2033.07	2.1024	0.285429	3.86225	0.000112348	0.0055958
ELF3	44.0052	-2.84179	0.477469	-3.8574	0.0001146	0.00569494
CD163	142.146	-2.61403	0.418619	-3.85561	0.000115443	0.00572377
GGT5	1386.09	-1.66522	0.172662	-3.85274	0.000116806	0.00577817
BBOX1	49.8827	-2.69031	0.439137	-3.84916	0.000118524	0.00584986
ERBB3	121.423	-2.35073	0.351469	-3.8431	0.000121492	0.00598279
KCNH8	4.13597	6.12852	1.33722	3.83521	0.000125455	0.006164
IGSF9	148.354	-2.09335	0.285639	-3.82773	0.000129331	0.00634015
DUSP5P1	120.394	1.98455	0.25735	3.82571	0.000130398	0.00637805
KRT15	574.852	-3.16544	0.566388	-3.82324	0.000131708	0.0064277
LY6G6C	22.473	-4.06385	0.802328	-3.8187	0.000134159	0.0065327
KRT16P1	9.33501	-6.19941	1.37153	-3.79096	0.000150066	0.00727471
AC006262.5	28.5234	-3.51924	0.664491	-3.79123	0.000149903	0.00727471
VIPR2	18.4244	4.27057	0.864005	3.78535	0.00015349	0.00742414
TINCR	121.731	-3.8977	0.765921	-3.78329	0.000154769	0.0074694
RP11-527H14.2	7.74493	-5.92567	1.30449	-3.77595	0.000159398	0.0076758
C5orf46	30.185	-4.41356	0.904459	-3.77415	0.000160556	0.00771448
SYCE1	12.6746	-6.63569	1.49592	-3.76736	0.000164982	0.0079097
BCAS1	144.195	2.23916	0.329711	3.75833	0.000171055	0.0081828
INPP5D	98.5797	-2.27501	0.340192	-3.74792	0.000178308	0.00851108
MUC1	724.758	1.65409	0.174565	3.74695	0.000178997	0.00851343
KRTAP4-12	3.83108	6.00514	1.33586	3.74675	0.00017914	0.00851343
HOPX	33.5745	-4.50125	0.934682	-3.74593	0.000179729	0.00852285
BMF	924.17	1.86947	0.2324	3.74127	0.000183094	0.00866354
TTC22	19.0712	-4.41867	0.914354	-3.73889	0.000184836	0.008727
PTGDS	3427.43	2.71772	0.460326	3.73152	0.000190326	0.00896672
SDR9C7	44.9573	-6.81224	1.55892	-3.72837	0.000192719	0.00905989
UNC13A	62.2435	2.02099	0.273945	3.72699	0.000193777	0.00906554
BMP7	20.5068	-4.42879	0.920087	-3.72659	0.000194089	0.00906554
XIST	2533.04	-13.8016	3.43427	-3.72761	0.000193301	0.00906554
LIPG	466.589	-2.33501	0.358368	-3.72525	0.000195122	0.00909428
CAPNS2	33.2401	-3.29266	0.617374	-3.71356	0.000204361	0.00950452
HSPA4L	161.087	-1.9715	0.261793	-3.71094	0.000206495	0.00958331
ZBED6CL	22.4335	-2.96421	0.529544	-3.70924	0.00020788	0.00962707
RP11-277P12.20	24.6618	-3.75358	0.743272	-3.70467	0.000211662	0.00978139
CDSN	576.046	-3.50913	0.678985	-3.69542	0.000219528	0.0101234
KRT16P2	10.1465	-6.31312	1.43855	-3.69338	0.000221294	0.0101833
SLC28A3	115.792	-2.4128	0.38406	-3.6786	0.000234517	0.010769
BIRC3	247.96	-2.14181	0.310462	-3.67777	0.000235284	0.0107815
LCP1	430.786	-3.21113	0.601664	-3.67502	0.000237829	0.0108752
SOX15	285.568	-2.38027	0.375964	-3.67127	0.000241345	0.0110128
GYLTL1B	34.0079	-3.14604	0.584969	-3.66865	0.000243837	0.0111032
PLXDC2	671.812	-1.98402	0.26864	-3.66295	0.000249324	0.0113294
EGFLAM	80.3129	2.45651	0.398274	3.65706	0.000255121	0.0115687
BPIFC	19.393	-5.51472	1.23489	-3.65597	0.00025621	0.0115939
CNTNAP2	45.495	-3.55148	0.69901	-3.65014	0.000262098	0.0118357
IQSEC3	68.9651	-2.68641	0.462144	-3.64909	0.000263169	0.0118595
LPAR3	72.4904	-2.44022	0.395602	-3.64058	0.000272025	0.0122332
ADA	2100.29	1.49867	0.137084	3.63771	0.000275069	0.0123446
CYP27C1	230.734	-1.89464	0.246784	-3.62518	0.000288763	0.012906
TMPRSS11D	23.9967	-4.38978	0.934988	-3.62548	0.000288421	0.012906
CXCL5	13362.1	-4.80903	1.05261	-3.61866	0.000296136	0.0132084
G0S2	751.379	-1.52019	0.144303	-3.60486	0.00031232	0.0139018
CDH6	19.9521	2.96695	0.545744	3.60416	0.00031317	0.0139111
USP32P1	459.908	-5.09326	1.13613	-3.60282	0.000314785	0.0139544
MT1X	1392.36	-1.97927	0.272568	-3.59275	0.000327205	0.0144755
TMEM51-AS1	6.78169	-5.73339	1.31801	-3.59132	0.000329006	0.0145256
IFI44L	212.196	-1.7342	0.205016	-3.58118	0.000342042	0.0150706
CLU	9349.7	1.88603	0.247507	3.57981	0.000343846	0.0151195
C10orf10	1082.62	1.50071	0.140028	3.57579	0.000349174	0.0153228
NRARP	43.1166	-2.74226	0.488712	-3.56499	0.000363867	0.0159355
LINC00942	107.839	-2.89361	0.531311	-3.56403	0.000365204	0.0159619
AKR1C1	6091.6	-1.39776	0.11166	-3.56229	0.00036764	0.0160362
FAM83A-AS1	7.48036	-5.87003	1.36753	-3.5612	0.000369169	0.0160707
IRF5	25.2616	-2.7815	0.500882	-3.55672	0.000375512	0.0163142
MMP28	91.8363	-2.59275	0.448023	-3.55508	0.00037787	0.0163839
NOV	444.239	-1.79572	0.224009	-3.55218	0.000382056	0.0165325
FBXO2	145.127	-2.50292	0.42337	-3.54989	0.000385391	0.0166437
LCN2	19.2244	-5.5146	1.27238	-3.54816	0.000387928	0.0167201
S1PR1	423.348	-2.06708	0.301555	-3.53859	0.000402274	0.0173041
CRB3	18.3597	-3.65395	0.750428	-3.53658	0.000405347	0.0174019
C4B	100.327	2.07756	0.304885	3.53432	0.000408828	0.0175168
NIPAL1	19.4578	-4.39059	0.961412	-3.52667	0.000420814	0.017995
PDE1C	309.84	-3.57883	0.732723	-3.51952	0.00043233	0.0184511
GPR110	28.3562	-4.25333	0.9258	-3.51407	0.000441288	0.0187966
RPTN	24.6327	-4.95749	1.12636	-3.51354	0.000442184	0.018798
RRM2	6594.25	-1.47562	0.135563	-3.50849	0.00045066	0.019121
EPHA8	8.07535	-5.98344	1.42355	-3.5007	0.00046403	0.01965
VAV3	120.027	-2.73694	0.496732	-3.49672	0.00047101	0.0199068
BARX2	6.2579	-5.62283	1.32377	-3.49218	0.000479097	0.0202093
EXPH5	95.9362	-2.78017	0.509952	-3.49086	0.000481471	0.0202208
WFDC5	12.9474	-6.66744	1.62369	-3.49048	0.000482156	0.0202208
RPS26P11	28.3586	2.40381	0.4021	3.4912	0.000480852	0.0202208
GJA5	10.2689	-6.33467	1.52903	-3.48893	0.00048496	0.0202993
S100A12	7.11848	-5.80286	1.37782	-3.48585	0.000490575	0.0204166
TNNT1	136.165	-2.52549	0.437567	-3.4863	0.000489743	0.0204166
ITGA6	4267.89	-1.95794	0.274746	-3.48665	0.000489119	0.0204166
BSPRY	19.0367	-5.34502	1.24809	-3.48134	0.00049892	0.0207242
AQP10	7.20741	-5.82138	1.38939	-3.47013	0.000520201	0.021567
VSNL1	100.166	-2.08072	0.312162	-3.46205	0.000536081	0.0221832
FAM84B	143.784	-1.92812	0.26819	-3.46069	0.000538796	0.0222532
PPFIA4	257.613	1.86442	0.250415	3.45197	0.000556501	0.0229409
LOC100130417	153.999	2.17012	0.340388	3.43762	0.00058685	0.0241007
SERPINA5	7.24861	-5.82585	1.40363	-3.43812	0.000585762	0.0241007
LOC102723568	9.88986	3.48493	0.724865	3.42813	0.00060776	0.024819
OCLN	48.8709	-2.34969	0.393596	-3.42912	0.000605537	0.024819
FBXO32	4770.68	-1.51104	0.149066	-3.4283	0.000607374	0.024819
FOXS1	52.3413	-2.14241	0.334202	-3.41834	0.000630051	0.0256811
SFRP4	18.4166	2.64598	0.483921	3.40134	0.000670559	0.0272811
TRPV2	1726.34	1.37451	0.110431	3.39136	0.000695465	0.0282416
SH3RF2	517.012	-1.50031	0.147898	-3.38282	0.000717459	0.0290264
WNT16	537.431	-1.7861	0.23235	-3.38326	0.000716306	0.0290264
EPPK1	355.059	-2.09352	0.323681	-3.37839	0.000729115	0.0294433
RAET1L	68.905	-2.43101	0.423803	-3.37659	0.000733914	0.0295822
ZSCAN1	3.41512	5.83094	1.43268	3.37197	0.000746334	0.0300272
IL20	7.53845	-5.87947	1.45704	-3.34889	0.000811353	0.0324035
PLA2G4D	8.43063	-6.04697	1.50655	-3.35001	0.000808074	0.0324035
ALDH1A2	76.5011	2.22069	0.364483	3.3491	0.000810732	0.0324035
PTK6	74.9341	-2.53015	0.456886	-3.34908	0.000810818	0.0324035
LOC554223	5.64054	-5.47152	1.33904	-3.33935	0.000839732	0.0334755
SPRR2B	18.9493	-4.96152	1.18924	-3.33113	0.000864951	0.034355
SNCA	19.4311	-4.26652	0.980602	-3.33114	0.000864922	0.034355
TMEM59L	70.5353	2.10007	0.330374	3.32978	0.000869159	0.0344592
PLCH1	34.946	-4.07455	0.923873	-3.32789	0.000875057	0.03463
KRT16P3	14.3734	-5.07396	1.22655	-3.32149	0.000895395	0.0353705
LOC101928841	84.97	-1.85366	0.257185	-3.31924	0.000902618	0.0355913
VNN2	6.67067	-5.71323	1.4216	-3.31544	0.000914976	0.0360133
ATP8A1	90.5251	-1.93129	0.281478	-3.30859	0.000937681	0.0368404
TNFSF8	5.56677	-5.45052	1.34571	-3.30719	0.000942382	0.0369583
IL24	320.895	-6.02222	1.51886	-3.30656	0.000944491	0.0369744
LOC101929542	5.54083	-5.43878	1.34374	-3.30331	0.000955508	0.0373386
LRRN3	1240.84	-2.7594	0.533323	-3.29894	0.00097052	0.0378572
CNFN	128.343	-4.50391	1.06348	-3.29477	0.000985016	0.038354
NR2F2-AS1	47.8622	2.11298	0.337875	3.29408	0.000987461	0.0383805
LOC101928711	27.0755	3.05962	0.625782	3.29128	0.000997331	0.038695
NKD1	205.311	-2.2138	0.369376	-3.2861	0.00101586	0.0393439
LOC100996693	152.392	1.72818	0.22206	3.2792	0.00104102	0.0402467
CASC18	15.5946	2.59028	0.486438	3.26924	0.00107838	0.041617
LGALS9C	12.0597	-4.70231	1.13277	-3.26836	0.00108172	0.041672
UGT1A6	5.98166	-5.55434	1.39449	-3.26595	0.00109099	0.0419547
LPXN	8469.15	-1.27691	0.0848867	-3.26215	0.0011057	0.0422376
GGT6	25.2093	-3.78379	0.853002	-3.26352	0.00110039	0.0422376
ARHGEF37	132.332	-2.1886	0.364265	-3.26301	0.00110234	0.0422376
FIRRE	4.05096	5.05605	1.2434	3.26205	0.0011061	0.0422376
S100A7	99.094	-4.78583	1.16258	-3.25641	0.00112832	0.0430105
CEACAM6	20.4577	-7.32673	1.94481	-3.25314	0.00114137	0.0434319
MT1H	37.9765	-2.68866	0.519547	-3.25025	0.00115303	0.043799
SPRR2F	8.88014	-6.12096	1.5765	-3.24831	0.00116091	0.0440215
SDR42E1	47.4857	-2.31357	0.406068	-3.23485	0.00121708	0.0460711
MMP10	1723.62	-3.53291	0.783453	-3.23301	0.00122491	0.0462872
SLC6A20	35.3432	-3.15484	0.667156	-3.22989	0.00123838	0.0467151
ACTBL2	6.23619	-5.61339	1.43218	-3.22124	0.00127636	0.0480643
GPR111	6.94537	-5.7666	1.48207	-3.21617	0.00129916	0.0488386

### Sheet: DE genes F2-II-1
List of Differentialy Expressed Genes in F2:II-1
Gene	baseMean	log2FoldChange	lfcSE	stat	pvalue	padj
LOC284600	432.347	2.83564	0.418637	4.3848	1.16095e-05	0.000465467
LOC100130417	747.033	4.35111	0.400317	8.37114	5.70638e-17	1.04431e-14
LOC101928801	1239.04	3.92116	0.259143	11.2724	1.7958e-29	9.49832e-27
SAMD11	6310.07	5.87439	0.544562	8.95103	3.5219e-19	8.4129e-17
FAM132A	490.603	2.97624	0.410501	4.81423	1.4777e-06	6.97159e-05
MMP23B	167.839	3.95868	0.699342	4.23066	2.33005e-05	0.000866818
LOC100133445	261.93	-3.90717	0.350687	-8.28992	1.13327e-16	2.02498e-14
ARHGEF16	230.661	3.31085	0.349009	6.62116	3.56381e-11	3.45614e-09
DHRS3	4236.24	2.90192	0.236921	8.02765	9.93544e-16	1.64573e-13
TMEM51-AS1	28.0593	-4.65886	0.761897	-4.8023	1.56857e-06	7.36966e-05
TMEM51	1236.05	-2.7405	0.235582	-7.38808	1.48961e-13	1.97683e-11
HSPB7	124636	4.05564	0.265087	11.5269	9.65254e-31	5.7248e-28
CLCNKA	603.913	3.22847	0.512801	4.34568	1.38848e-05	0.000544193
CDA	530.306	2.25335	0.316107	3.96495	7.3412e-05	0.00243915
RAP1GAP	554.827	-3.96632	0.39401	-7.52853	5.13142e-14	7.27274e-12
LDLRAD2	263.959	2.41505	0.356585	3.96833	7.23782e-05	0.00241541
ID3	33857	5.73218	0.358845	13.1872	1.03924e-39	1.31019e-36
FUCA1	2020.65	-1.67419	0.153396	-4.39508	1.10734e-05	0.00044634
MYOM3	1041.56	3.40455	0.374465	6.42131	1.35105e-10	1.24127e-08
GRHL3	68.3861	-2.28838	0.323505	-3.98255	6.81789e-05	0.00228873
RHCE	216.243	2.31677	0.261749	5.03066	4.88801e-07	2.52099e-05
TRIM63	60.3986	-4.25463	0.629053	-5.17386	2.29311e-07	1.24195e-05
TRNP1	34477.5	1.7193	0.220507	3.26201	0.00110627	0.0262599
FAM46B	514.81	3.35767	0.357124	6.60182	4.06139e-11	3.9053e-09
LAPTM5	340.141	-3.26656	0.653795	-3.46678	0.000526739	0.0139641
FABP3	3509.18	-2.83165	0.220413	-8.31008	9.56386e-17	1.73626e-14
TINAGL1	1697.12	3.27153	0.701077	3.24006	0.00119506	0.0281324
RSPO1	1270.04	3.16723	0.171268	12.6541	1.06252e-36	9.64468e-34
CCDC30	315.004	-2.22297	0.39292	-3.11251	0.00185505	0.0409798
BEND5	168.343	3.37131	0.569258	4.16562	3.10514e-05	0.00112384
CDKN2C	3500.85	2.13374	0.364997	3.10615	0.00189539	0.0416783
PPAP2B	269247	2.48743	0.269563	5.51793	3.43012e-08	2.09811e-06
PRKAA2	769.415	-2.09808	0.33335	-3.29409	0.000987408	0.023965
MYSM1	17953.9	-2.14282	0.294587	-3.87942	0.000104707	0.00337517
CYP2J2	87.5804	-2.89873	0.594198	-3.19546	0.00139611	0.0321643
KANK4	233.54	5.026	0.374466	10.7513	5.84299e-27	2.70602e-24
AK4	3260.85	-2.75852	0.239529	-7.34156	2.11114e-13	2.78536e-11
DNAJC6	1892.25	-2.54454	0.410506	-3.76254	0.000168197	0.00513713
LEPR	12794.5	-2.66579	0.517212	-3.2207	0.00127877	0.0298857
PDE4B	9355.95	-2.44266	0.463059	-3.1155	0.00183633	0.0406952
SGIP1	14407.8	-2.7828	0.321337	-5.54808	2.88828e-08	1.78108e-06
DIRAS3	2634.59	2.51675	0.42162	3.59743	0.000321377	0.00902599
ST6GALNAC3	67.0967	-3.432	0.487352	-4.99023	6.03079e-07	3.04126e-05
ST6GALNAC5	3100.46	-2.46532	0.380897	-3.84702	0.000119563	0.00377806
RP11-475O6.1	70.2953	-3.05218	0.516118	-3.97619	7.00291e-05	0.00234417
CYR61	127015	2.46637	0.343218	4.27243	1.93357e-05	0.000736215
COL24A1	2863.36	-3.80409	0.659237	-4.25354	2.10414e-05	0.000794496
CLCA2	5657.75	-2.05368	0.338553	-3.11229	0.0018564	0.0409798
F3	13279.2	2.88381	0.518864	3.63064	0.000282719	0.00803979
S1PR1	1775.2	-1.87838	0.187427	-4.68654	2.77861e-06	0.000123637
COL11A1	1945.44	-7.32746	0.389734	-16.2353	2.83626e-59	1.28726e-55
VAV3	793.006	-3.21163	0.188558	-11.7292	9.03252e-32	5.85643e-29
AKNAD1	119.467	-3.29893	0.525529	-4.37451	1.21706e-05	0.000483691
PROK1	4.79973	-5.82322	1.45719	-3.30995	0.000933119	0.0227691
KCNA2	37.9738	-4.4606	0.633685	-5.46106	4.7329e-08	2.8641e-06
KCNA3	670.332	-3.07311	0.269173	-7.70179	1.34178e-14	2.00322e-12
PIFO	336.358	-2.55563	0.411151	-3.7836	0.000154576	0.00476603
OVGP1	308.875	-2.241	0.217482	-5.70622	1.15516e-08	7.64255e-07
RSBN1	6401.32	-2.05007	0.208063	-5.04687	4.49114e-07	2.32688e-05
PTPN22	157.283	-2.82091	0.458608	-3.97051	7.17188e-05	0.00239693
TSPAN2	1736.53	4.12512	0.397139	7.86907	3.57292e-15	5.63057e-13
NGF	4934.23	4.01887	0.364689	8.27795	1.25318e-16	2.22175e-14
FAM46C	3821.69	-4.10537	0.484285	-6.41229	1.4335e-10	1.30644e-08
SPAG17	278.593	-2.72564	0.388319	-4.44386	8.83599e-06	0.000362595
EMBP1	28.5507	-5.05673	0.993038	-4.08517	4.40452e-05	0.00154724
LOC100996756	68.2974	-2.8728	0.471008	-3.97616	7.00368e-05	0.00234417
S100A10	60696.7	1.87084	0.181292	4.80351	1.55906e-06	7.3402e-05
RPTN	205.714	2.95703	0.482117	4.05924	4.92322e-05	0.00170309
FLG	588.046	1.83032	0.254437	3.26336	0.00110098	0.0261619
FLG-AS1	453.694	2.2497	0.250559	4.98766	6.11152e-07	3.07514e-05
S100A14	59.4756	2.17322	0.367644	3.19119	0.0014169	0.0325772
NPR1	175.419	4.5268	0.35064	10.0582	8.4552e-24	2.74106e-21
BCAN	28.4908	-3.3635	0.675913	-3.49675	0.000470965	0.0126989
CRABP2	65766.4	2.12822	0.301699	3.73957	0.000184338	0.00555534
PYHIN1	42.3284	-2.93997	0.620003	-3.12897	0.00175419	0.0390273
LINC01133	1210.17	3.42629	0.620415	3.91076	9.20056e-05	0.00299553
ATP1A2	79.1752	-3.02616	0.483744	-4.18849	2.80818e-05	0.00102453
VANGL2	282.097	-6.69627	0.548062	-10.3935	2.65471e-25	1.02107e-22
FCRLA	663.918	2.84365	0.421434	4.37471	1.21595e-05	0.000483691
OLFML2B	51733.4	1.81304	0.169985	4.783	1.727e-06	8.03091e-05
NOS1AP	83.7664	-3.54393	0.4485	-5.67208	1.41074e-08	9.2259e-07
C1orf111	4.4561	-5.73451	1.52916	-3.09615	0.00196048	0.0428626
C1orf226	149.714	-4.29029	0.603971	-5.44776	5.1009e-08	3.05421e-06
DPT	198755	2.08655	0.323747	3.35616	0.000790329	0.019709
FMO2	127.217	-5.65602	0.530021	-8.78461	1.56908e-18	3.4162e-16
FMO1	70.0001	-4.78175	0.632497	-5.97907	2.24415e-09	1.69191e-07
MYOC	830.875	5.36574	0.617665	7.06814	1.57022e-12	1.83676e-10
PAPPA2	779.729	-2.00419	0.320914	-3.12917	0.001753	0.0390273
TEX35	73.0467	2.61883	0.484492	3.3413	0.000833858	0.020658
ANGPTL1	2698.35	2.78705	0.36841	4.85072	1.23016e-06	5.88947e-05
LOC102724754	20.3512	3.75482	0.708697	3.88716	0.000101423	0.00328798
ZNF648	62.0902	-6.7906	0.732385	-7.90649	2.64738e-15	4.26078e-13
RGS8	19.9745	-3.07348	0.631791	-3.28191	0.00103107	0.0247665
NR5A2	132.609	4.5341	0.473814	7.45883	8.72951e-14	1.2006e-11
CHI3L1	22281.3	-6.0885	0.437822	-11.6223	3.17489e-31	2.00133e-28
PRELP	39563	1.98675	0.299002	3.30016	0.000966283	0.0234774
CDK18	180.904	-2.19031	0.332581	-3.57901	0.000344896	0.00957699
IL19	48.9566	-3.11436	0.553093	-3.82279	0.000131952	0.0041359
IL24	280.15	-5.74549	0.391311	-12.1271	7.58469e-34	5.93515e-31
FAIM3	407.329	-1.90199	0.283605	-3.18045	0.00147047	0.0336045
CD34	2096.75	4.72546	1.10357	3.37582	0.000735968	0.0184913
HSD11B1	1466.99	2.24681	0.217552	5.7311	9.97813e-09	6.69922e-07
C1orf115	171.925	-3.51159	0.350642	-7.16284	7.90235e-13	9.43832e-11
MIA3	64543.4	-2.1361	0.258249	-4.39925	1.08624e-05	0.000438614
LOC102723834	170.847	2.00585	0.325341	3.09168	0.00199028	0.0434283
WNT9A	407.952	2.36867	0.422793	3.23721	0.00120706	0.0283853
C1orf145	57.6868	-3.76278	0.445944	-6.19534	5.81591e-10	4.76464e-08
TRIM67	144.747	-4.35817	0.451885	-7.43146	1.07408e-13	1.45953e-11
RP5-855F14.1	220.968	-1.78574	0.253119	-3.10422	0.00190781	0.0418702
LYST	12242	-1.65863	0.191058	-3.44726	0.000566308	0.0148056
LINC01139	133.462	-4.8834	0.632533	-6.13945	8.28098e-10	6.52501e-08
CHRM3	45.3284	-5.99931	0.725711	-6.88884	5.62484e-12	6.07831e-10
GREM2	95315.7	3.0483	0.153609	13.3345	1.45903e-40	2.06936e-37
PLD5	114.992	-2.94027	0.444261	-4.3674	1.25734e-05	0.000497956
GCSAML-AS1	11.7751	-6.37763	1.24798	-4.30908	1.63937e-05	0.000631617
LINC00702	285.724	2.45852	0.3779	3.85953	0.000113606	0.00362088
IL15RA	1060.78	1.71522	0.197138	3.62804	0.000285585	0.00810932
RP11-563J2.2	38.756	-3.00688	0.432809	-4.63688	3.53708e-06	0.000154956
SFMBT2	104.053	-2.84646	0.498465	-3.7043	0.000211979	0.00622307
GATA3	171.303	-3.1236	0.589815	-3.60045	0.000317672	0.00893299
CELF2	8448.58	-2.27261	0.276048	-4.6101	4.02472e-06	0.000174967
CELF2-AS1	45.5847	-3.00754	0.443038	-4.53131	5.86187e-06	0.000249575
PROSER2	423.855	-2.44334	0.339291	-4.25399	2.09995e-05	0.000794234
MRC1	19.694	-3.48023	0.778411	-3.18627	0.0014412	0.0330356
PLXDC2	5228.02	-5.76823	0.446768	-10.6727	1.36574e-26	5.86878e-24
C10orf67	10.5738	-4.06106	0.984057	-3.11065	0.00186678	0.0411689
KIAA1217	7386.07	-2.27511	0.210193	-6.06635	1.30847e-09	1.01689e-07
GPR158	51.0294	3.25628	0.471153	4.78885	1.67739e-06	7.83229e-05
LRRC37A6P	49.58	-2.39837	0.442926	-3.15712	0.00159335	0.0360498
BAMBI	1120.97	1.89424	0.232251	3.8503	0.000117971	0.003739
EPC1	12323.3	-1.73527	0.236747	-3.10573	0.00189809	0.0416974
HSD17B7P2	273.664	-2.64139	0.511338	-3.21	0.00132736	0.0308309
LINC00839	327.874	-4.56302	0.282374	-12.6181	1.67859e-36	1.41082e-33
LINC00840	51.2821	2.79343	0.398249	4.50328	6.69135e-06	0.000281814
CXCL12	250465	3.07914	0.142112	14.6303	1.79864e-48	3.71059e-45
LINC00842	630.075	6.2927	0.637919	8.29681	1.06942e-16	1.92606e-14
NPY4R	45.9934	4.90496	1.07337	3.63803	0.000274734	0.00786196
GDF10	11082.9	6.10632	0.577116	8.848	8.91035e-19	2.04245e-16
ANXA8	114.24	5.22436	0.496682	8.50517	1.81334e-17	3.57451e-15
LOC100996760	12.1334	5.05538	1.24795	3.24963	0.00115555	0.0273155
LOC101930357	236.911	-3.04478	0.454552	-4.49844	6.84529e-06	0.000287135
DKK1	95930.3	3.21634	0.217711	10.1802	2.43049e-24	8.61798e-22
ZWINT	2332.31	1.63013	0.205894	3.06048	0.00220983	0.0473537
CTNNA3	5.9771	-6.15825	1.41342	-3.64948	0.000262769	0.00759621
C10orf105	340.311	-3.64325	0.345871	-7.64232	2.13339e-14	3.1034e-12
ZNF503	20389	2.00964	0.307845	3.27969	0.0010392	0.0249286
LINC00856	1882.94	2.0553	0.24952	4.22931	2.34409e-05	0.000870612
ZMIZ1-AS1	848.182	-2.29832	0.189063	-6.86711	6.55141e-12	6.97987e-10
PLAC9	9504.32	3.78921	0.402282	6.93346	4.10668e-12	4.54599e-10
FAM213A	1606.27	-3.79527	0.659988	-4.23534	2.28204e-05	0.000851747
CDHR1	37.912	-3.12878	0.675649	-3.15072	0.00162867	0.0366296
IFIT1B	33.3828	-3.31867	0.631657	-3.67077	0.000241819	0.0070444
PLCE1	2460.82	2.40352	0.20289	6.91764	4.59218e-12	5.03431e-10
ANKRD2	102.982	-3.82674	0.454071	-6.22534	4.80509e-10	3.99421e-08
HOGA1	172.932	3.12637	0.448	4.74636	2.07106e-06	9.47552e-05
LOXL4	15385.4	-2.07801	0.326545	-3.30127	0.000962489	0.0234102
CNNM1	1375.22	-4.06464	0.648103	-4.72863	2.26038e-06	0.000102385
SCD	87223.4	-2.94001	0.274393	-7.07017	1.54739e-12	1.81942e-10
LINC00263	475.735	-1.93015	0.280296	-3.31846	0.000905149	0.02219
KAZALD1	10783.8	3.51562	0.374126	6.724	1.76808e-11	1.77535e-09
LOC100505761	183.346	-2.51284	0.256691	-5.89361	3.77857e-09	2.71477e-07
TMEM180	230.194	-2.65714	0.438873	-3.77591	0.000159424	0.00489555
SFXN2	601.218	2.00091	0.286319	3.49579	0.000472657	0.0127236
SORCS1	15.2787	-4.20879	0.789256	-4.06559	4.7911e-05	0.00167213
TDRD1	12.6758	-5.7622	1.26967	-3.75072	0.000176324	0.00534937
AFAP1L2	140.617	-3.56798	0.329605	-7.7911	6.64283e-15	1.02548e-12
ABLIM1	3450.5	-3.03063	0.191516	-10.6029	2.88827e-26	1.17042e-23
RP11-106M7.1	18.0871	-4.73875	0.888589	-4.20752	2.5819e-05	0.000949612
ATRNL1	1019.6	-5.66009	0.409633	-11.3763	5.48915e-30	3.03818e-27
PNLIPRP3	4.77995	-5.8358	1.51193	-3.19844	0.00138174	0.0318867
FGFR2	355.652	-3.14248	0.589339	-3.63539	0.000277561	0.00793286
GPR26	74.7834	-4.73777	0.483345	-7.73314	1.04926e-14	1.59805e-12
CPXM2	51820.5	-2.15646	0.256296	-4.51221	6.41564e-06	0.000271623
PTPRE	1216.54	-3.76715	0.235804	-11.735	8.43607e-32	5.63058e-29
B4GALNT4	494.794	2.7951	0.581936	3.08471	0.0020375	0.0443362
LSP1	2479.03	4.26999	0.307565	10.6319	2.11811e-26	8.90117e-24
LOC102724536	130.94	3.99105	0.473557	6.31613	2.68187e-10	2.32289e-08
H19	2403.82	5.40561	0.398766	11.0481	2.23887e-28	1.12904e-25
LOC100506258	186.056	-3.44269	0.291102	-8.39118	4.81268e-17	8.8792e-15
SNORA45	75.3875	2.26855	0.396638	3.19825	0.00138265	0.0318867
ADM	123213	1.97836	0.202651	4.82783	1.38031e-06	6.56676e-05
MRVI1	15928.5	2.52019	0.180741	8.41089	4.06906e-17	7.56879e-15
LINC00958	8.94421	-6.71836	1.30587	-4.37897	1.19244e-05	0.000475573
INSC	372.793	2.47947	0.337442	4.38437	1.16324e-05	0.000465562
SOX6	223.796	-7.01814	0.499618	-12.0455	2.04897e-33	1.54991e-30
NCR3LG1	1824.91	-3.40922	0.236918	-10.169	2.72703e-24	9.5207e-22
ANO5	14.553	-7.43295	1.18048	-5.44944	5.05281e-08	3.03342e-06
LUZP2	14.3647	-7.40198	1.27965	-5.00292	5.64675e-07	2.86031e-05
MPPED2	17.4805	-7.69007	1.17129	-5.71169	1.1186e-08	7.44409e-07
LRRC4C	8.12485	-4.47741	1.13605	-3.06097	0.00220618	0.0473202
TSPAN18	1613.35	2.83691	0.498521	3.68472	0.000228957	0.00670417
FAM180B	262.589	3.31389	0.64226	3.60273	0.000314893	0.00886585
AGBL2	186.189	-1.93857	0.29979	-3.13077	0.00174346	0.0388647
RPLP0P2	691.229	-3.02183	0.452699	-4.46616	7.96366e-06	0.000330383
NRXN2	672.684	3.58329	0.382312	6.75701	1.40864e-11	1.44643e-09
TM7SF2	825.185	-2.94988	0.450554	-4.32773	1.50654e-05	0.000585409
LOC100505504	150.875	5.89552	0.860159	5.69142	1.25988e-08	8.28707e-07
NPAS4	58.0306	4.41771	0.998437	3.42306	0.000619194	0.0159493
DHCR7	10134.3	-2.54996	0.381459	-4.06324	4.83959e-05	0.00168443
KCNE3	726.749	-1.7774	0.231635	-3.35616	0.000790341	0.019709
LOC101928813	42.6923	-2.85914	0.509931	-3.64586	0.000266495	0.00767459
NARS2	3652.66	-1.60027	0.161131	-3.72537	0.000195032	0.00581584
TENM4	9503.96	-2.14478	0.338157	-3.38535	0.000710873	0.0179442
RAB38	374.075	-2.11678	0.329022	-3.39425	0.000688166	0.0174292
KIAA1731	17937.2	-3.42756	0.273924	-8.86216	7.8479e-19	1.81727e-16
GPR83	137.766	3.33741	0.45146	5.17746	2.24933e-07	1.22702e-05
ANGPTL5	888.931	3.19183	0.548279	3.99765	6.39737e-05	0.0021668
MMP7	259.278	-3.09011	0.280843	-7.44229	9.89581e-14	1.3528e-11
WTAPP1	421.238	-3.06829	0.645715	-3.20311	0.00135954	0.0314496
DDI1	36.0996	2.59084	0.511639	3.10931	0.00187524	0.0413154
CASP12	340.976	-3.17271	0.516654	-4.20535	2.60681e-05	0.000957223
GRIA4	95.5861	2.48929	0.324996	4.58248	4.59484e-06	0.000198611
GUCY1A2	1151.41	-3.3523	0.323737	-7.26608	3.70073e-13	4.63981e-11
ELMOD1	68.8647	2.78314	0.438978	4.06203	4.8648e-05	0.00169061
DRD2	15.6171	-3.35179	0.768927	-3.05853	0.00222423	0.0475725
ZBTB16	40.8152	3.55495	0.725062	3.52377	0.000425451	0.0115904
CADM1	2940.14	-4.85747	0.4452	-8.66458	4.53194e-18	9.26516e-16
TAGLN	64608.7	2.98243	0.593764	3.33875	0.000841568	0.0207809
SCN4B	117.16	-4.19258	0.394788	-8.08681	6.1247e-16	1.05604e-13
SCN2B	9.21894	-5.32869	1.2527	-3.45548	0.000549316	0.0144278
SC5D	17502.5	-2.17573	0.294666	-3.99005	6.60589e-05	0.00222745
SCN3B	171.465	-2.81329	0.273439	-6.63145	3.32404e-11	3.2514e-09
NRGN	72.2875	3.40695	0.367519	6.54917	5.78559e-11	5.51648e-09
ST14	133.979	2.83453	0.458408	4.00196	6.28196e-05	0.00214049
ADAMTS8	280.869	2.54579	0.465769	3.31879	0.000904087	0.02219
CCND2	21523.1	-3.71953	0.248596	-10.9396	7.45535e-28	3.67792e-25
LOC102723756	123.647	-2.29731	0.271807	-4.77289	1.81599e-06	8.41023e-05
C1R	83504.8	2.10252	0.221446	4.97874	6.4e-07	3.20607e-05
C1R-2	112467	1.96359	0.279646	3.44576	0.000569458	0.0148527
AICDA	9.6097	6.72994	1.43133	4.00324	6.24817e-05	0.00213218
MFAP5	56808.5	4.13381	0.308398	10.1616	2.94283e-24	9.96741e-22
A2M	1111.01	-2.77318	0.503105	-3.52447	0.000424327	0.0115736
KLRF1	51.1203	-3.28183	0.658424	-3.4656	0.000529055	0.0139928
LOC100506159	17.5124	-4.53207	1.03667	-3.40714	0.000656474	0.0167952
RP11-392P7.6	284.645	-2.29297	0.28364	-4.55851	5.15187e-06	0.000221843
ARHGDIB	536.26	2.82312	0.53687	3.39583	0.000684208	0.0173614
KCNJ8	1783.22	4.28498	0.263952	12.4454	1.48215e-35	1.20123e-32
ABCC9	6124.71	3.42031	0.235769	10.2656	1.00707e-24	3.68603e-22
LOC101928800	36.9057	-5.66863	0.788022	-5.92449	3.13268e-09	2.30065e-07
TMTC1	23541.7	-2.62029	0.521508	-3.10694	0.00189036	0.041608
COL2A1	26.2512	-2.93973	0.550031	-3.52659	0.000420946	0.0114952
TUBA1B	148736	2.58707	0.168332	9.42819	4.17232e-21	1.15466e-18
TUBA1C	49097.8	2.07974	0.170764	6.32297	2.56588e-10	2.23094e-08
ANKRD33	90.5091	-7.10823	0.752728	-8.11479	4.86621e-16	8.49452e-14
KRT7	2391.97	2.76407	0.207304	8.50958	1.74569e-17	3.50575e-15
HOXC10	60.3585	3.63626	0.768429	3.43072	0.000601989	0.0155769
INHBE	548.03	-2.38134	0.383016	-3.60648	0.000310374	0.00874946
GLI1	170.544	-3.52881	0.381691	-6.62529	3.46567e-11	3.37538e-09
TSPAN31	3612.63	1.67014	0.169696	3.94909	7.84503e-05	0.00258761
FAM19A2	253.442	-2.58456	0.279534	-5.66859	1.43977e-08	9.33505e-07
PPM1H	818.784	-2.95502	0.282431	-6.9221	4.44994e-12	4.90207e-10
AVPR1A	7.58256	-5.00582	1.30923	-3.05968	0.00221574	0.0474356
DPY19L2	456.343	-2.57714	0.243014	-6.48992	8.58842e-11	8.0536e-09
WIF1	54.9235	3.9802	0.804364	3.70503	0.000211362	0.00621301
KCNMB4	345.436	-2.64582	0.409667	-4.01747	5.88267e-05	0.0020196
PHLDA1	33344	-2.06321	0.349144	-3.0452	0.00232524	0.049407
ALX1	43.2495	2.87468	0.501535	3.73788	0.000185578	0.0055853
DUSP6	7737.83	-1.52306	0.151222	-3.45887	0.000542443	0.0142638
SOCS2-AS1	1332.23	2.4354	0.243556	5.89353	3.78031e-09	2.71477e-07
SOCS2	16423.6	1.73043	0.168986	4.3224	1.54343e-05	0.000596679
RP11-887P2.5	50.1569	6.18953	0.8846	5.86652	4.45025e-09	3.15831e-07
PLXNC1	18082.6	-2.39621	0.390543	-3.57505	0.000350161	0.00970233
C12orf55	397.879	-1.93783	0.28487	-3.29214	0.00099427	0.02408
GNPTAB	20951.9	-1.78619	0.246834	-3.18508	0.00144715	0.0331385
DRAM1	41134.5	-2.07047	0.172777	-6.19568	5.80342e-10	4.76464e-08
IGF1	255.712	4.3585	0.677595	4.9565	7.17731e-07	3.57181e-05
CASC18	88.7732	-2.71644	0.31421	-5.4627	4.68944e-08	2.84539e-06
CMKLR1	4990.58	-3.59339	0.260661	-9.9493	2.53956e-23	8.0042e-21
TBX5-AS1	9404.44	-1.96209	0.172112	-5.5899	2.27198e-08	1.4282e-06
LOC102723639	13.9082	-4.88747	0.919823	-4.22632	2.3754e-05	0.000880802
LOC101928199	39.8572	-3.98297	0.521567	-5.71924	1.06999e-08	7.14153e-07
HRK	19.5615	-5.35262	0.936197	-4.64926	3.33124e-06	0.00014622
KSR2	124.444	-3.93082	0.436328	-6.71701	1.85497e-11	1.85439e-09
HPD	87.1374	1.98617	0.322927	3.05386	0.0022592	0.0481843
GPR133	1067.38	5.8506	0.271206	17.8853	1.53589e-71	1.1618e-67
SGCG	2716.68	2.99983	0.285857	6.99592	2.63523e-12	2.96046e-10
ATP8A2	62.6643	-4.29219	0.638412	-5.15685	2.51145e-07	1.35053e-05
SHISA2	14.0969	-3.71191	0.862667	-3.14363	0.00166864	0.0373805
SLC46A3	1903.04	-1.98951	0.287852	-3.43757	0.000586952	0.0152399
SMAD9	7756.62	2.27949	0.262651	4.87144	1.10789e-06	5.33785e-05
KIAA0226L	1302.44	-3.15206	0.508248	-4.23428	2.2929e-05	0.000854397
FAM124A	104.291	2.33247	0.428044	3.11292	0.00185247	0.0409728
PCDH8	28.6533	-6.40014	0.960685	-5.62114	1.89707e-08	1.20928e-06
PCDH17	36.0025	-3.98334	0.970851	-3.07291	0.00211981	0.0458527
PCDH20	78.0841	-8.42229	1.01502	-7.31243	2.62345e-13	3.42149e-11
DACH1	81.7977	-5.97536	0.564665	-8.81118	1.2384e-18	2.72845e-16
SLITRK1	31.9319	-7.13076	1.05335	-5.82025	5.87607e-09	4.05306e-07
SLITRK6	27.6583	-6.86452	1.15138	-5.09348	3.51553e-07	1.84245e-05
MIR4500HG	4.76307	-5.81612	1.4745	-3.26628	0.00108971	0.0260029
SLITRK5	326.848	-8.14496	1.20678	-5.92069	3.20589e-09	2.33927e-07
GPC6	8549.1	-2.05943	0.263986	-4.01319	5.99025e-05	0.00205343
FGF14	1246.2	2.26279	0.326817	3.86392	0.000111584	0.00356645
MYO16	60.4376	-3.35451	0.678271	-3.47134	0.00051786	0.0137609
ANKRD10	10031.7	-1.56212	0.174747	-3.21678	0.00129637	0.0302037
RP11-84C10.4	155.157	-2.50661	0.46148	-3.26474	0.00109564	0.026117
NDRG2	525.277	-2.74933	0.242133	-7.22467	5.02313e-13	6.16162e-11
ZFHX2	677.438	-2.62255	0.389253	-4.16838	3.06773e-05	0.00111208
PRKD1	6919.56	2.20544	0.230881	5.22105	1.77911e-07	9.87122e-06
PAX9	100.408	3.51107	0.797072	3.15037	0.00163063	0.0366374
CLEC14A	945.62	-2.34159	0.305536	-4.39095	1.12858e-05	0.000454095
LOC644919	27.3636	-8.34693	1.14983	-6.38958	1.66346e-10	1.50996e-08
MDGA2	10.9171	-7.02085	1.26432	-4.76214	1.91547e-06	8.83491e-05
FRMD6-AS2	45.8071	4.32472	0.526453	6.31531	2.69619e-10	2.32641e-08
PTGER2	2755.39	2.70772	0.405227	4.21424	2.50617e-05	0.000923256
DACT1	3910.85	2.49019	0.381496	3.90618	9.37667e-05	0.00304849
TMEM30B	1454.62	4.68148	0.476132	7.73206	1.05818e-14	1.60089e-12
LINC00643	6.01216	-6.14166	1.47504	-3.48577	0.000490718	0.013163
PLEK2	365.042	2.15028	0.215754	5.33142	9.74498e-08	5.61276e-06
GALNT16	4499.77	3.2843	0.356226	6.41248	1.4317e-10	1.30644e-08
PLEKHD1	23.1763	-2.94709	0.612606	-3.17837	0.00148107	0.0338129
SMOC1	521.375	4.78484	0.392947	9.63193	5.86168e-22	1.70537e-19
ACYP1	575.787	-1.69031	0.19195	-3.59633	0.000322739	0.00905305
FOS	4454.58	4.13316	0.372073	8.42082	3.73871e-17	7.01179e-15
LOC101928767	36.2167	-5.35296	0.705708	-6.16821	6.90656e-10	5.55782e-08
KCNK13	28.5082	3.54401	0.710608	3.58005	0.000343535	0.00956033
LOC101928957	9.91607	5.77151	1.35621	3.51827	0.000434378	0.0117983
PPP4R4	454.448	2.98794	0.311948	6.37268	1.85759e-10	1.67279e-08
BDKRB1	1344.98	-1.95009	0.29139	-3.26055	0.00111198	0.026368
AK7	278.053	-3.4744	0.436475	-5.66906	1.43585e-08	9.33505e-07
DLK1	578.599	-2.79922	0.543905	-3.30798	0.000939731	0.0229058
CKB	10582.6	3.49685	0.393001	6.3533	2.10748e-10	1.88391e-08
AHNAK2	77540.8	-1.93614	0.289699	-3.23143	0.00123171	0.028935
JAG2	120	-2.69018	0.464368	-3.63974	0.000272912	0.00781968
CRIP1	1795.17	3.74926	0.568784	4.83357	1.34105e-06	6.39335e-05
SNRPN	36.7248	-8.76697	1.10319	-7.04048	1.9158e-12	2.20686e-10
PWAR5	587.064	-2.92038	0.271787	-7.06575	1.59755e-12	1.85914e-10
SNORD116-6	31.3845	-3.3242	0.54182	-4.28962	1.78981e-05	0.000684927
APBA2	291.378	-5.04258	0.425865	-9.49262	2.25291e-21	6.39066e-19
ACTC1	4809.36	5.86887	0.458273	10.6244	2.2952e-26	9.47001e-24
LOC102724228	135.955	2.36588	0.328882	4.15309	3.28017e-05	0.00118154
CSNK1A1P1	61.7587	2.4143	0.394748	3.58278	0.000339956	0.00947957
ANKRD63	14.2036	7.28303	1.35046	4.65251	3.27923e-06	0.000144216
LINC00984	6195.7	1.80039	0.184462	4.33903	1.43114e-05	0.000558982
RAD51	1226.8	1.86216	0.188712	4.56863	4.90919e-06	0.000211795
DLL4	74.4934	-3.93558	0.433091	-6.77821	1.21673e-11	1.26079e-09
MYEF2	816.894	-3.05949	0.357566	-5.75974	8.42415e-09	5.70655e-07
CYP19A1	597.476	-1.73851	0.240879	-3.0659	0.00217018	0.0466363
BCL2L10	56.7723	-4.28522	0.468137	-7.01765	2.25626e-12	2.58592e-10
AQP9	334.529	-2.47646	0.362768	-4.06997	4.70187e-05	0.00164406
GCNT3	193.546	-3.15494	0.58979	-3.65374	0.000258445	0.00748072
TPM1	142911	2.74765	0.501988	3.48146	0.000498697	0.0133454
CILP	5673.35	3.9249	0.321615	9.0944	9.51136e-20	2.39824e-17
SMAD6	10672.2	2.30341	0.24595	5.29948	1.16132e-07	6.58847e-06
LINC00277	39.2148	-3.99248	0.620985	-4.81892	1.44335e-06	6.82373e-05
LOC102723548	40.8174	-5.88815	0.719869	-6.79033	1.11878e-11	1.17283e-09
PAQR5	5530.43	-2.73017	0.188088	-9.19877	3.62071e-20	9.55405e-18
SEMA7A	28027.3	2.63321	0.502922	3.24743	0.00116451	0.0274987
RP11-593F23.1	30.4761	2.76951	0.558908	3.16601	0.00154547	0.0350789
ADAMTS7	11577.4	2.34313	0.425935	3.15337	0.00161395	0.0364069
RASGRF1	23.6031	-3.17468	0.673834	-3.22733	0.00124952	0.0292926
LOC101929560	9.50313	-3.75645	0.898028	-3.06945	0.00214453	0.0462164
LOC101929641	95.1003	-3.44963	0.412975	-5.93166	2.99879e-09	2.20947e-07
HAPLN3	12856.9	4.89261	0.632028	6.15891	7.3246e-10	5.8734e-08
PLIN1	132.21	-2.69796	0.338006	-5.02345	5.07505e-07	2.59388e-05
IDH2	13338.2	2.07164	0.252637	4.24181	2.21724e-05	0.000830296
ARHGDIG	35.1351	3.08857	0.623487	3.34982	0.000808634	0.0201431
SOX8	1069.56	4.64477	0.420023	8.67753	4.04459e-18	8.42054e-16
CACNA1H	85.3196	-4.12624	0.660814	-4.73089	2.23534e-06	0.000101453
RAB26	167.451	-2.90209	0.534661	-3.55756	0.000374321	0.0103088
CASKIN1	63.6695	-3.2367	0.65658	-3.4066	0.000657776	0.0168096
SHISA9	85.7646	-6.7749	0.63794	-9.05242	1.39829e-19	3.44907e-17
ACSM5	41.2476	3.58316	0.671579	3.84639	0.00011987	0.00377806
VWA3A	53.9347	-2.33528	0.418681	-3.18924	0.00142647	0.0327309
HS3ST4	19.7577	-4.43948	0.797053	-4.31525	1.59422e-05	0.000615266
HIRIP3	1994.19	1.54765	0.17353	3.15592	0.00159991	0.0361261
CORO1A	188.493	2.58672	0.377447	4.20382	2.62444e-05	0.00096214
STX1B	1068.63	-2.0743	0.261824	-4.10316	4.07551e-05	0.00143611
FUS	41580.8	1.70379	0.21423	3.28522	0.00101901	0.0246267
NKD1	245.2	2.94729	0.262325	7.4232	1.14323e-13	1.54425e-11
CASC16	18.8357	-5.81152	0.97907	-4.91437	8.90676e-07	4.35606e-05
IRX3	5931.27	2.06983	0.253585	4.21881	2.45594e-05	0.000909177
IRX5	6535.01	1.63687	0.187102	3.40385	0.000664427	0.0169605
MT2A	5318.74	-2.3633	0.245559	-5.55182	2.82717e-08	1.74814e-06
SNORA50	21.4752	-3.87711	0.645322	-4.45842	8.25673e-06	0.000341916
CDH8	697.4	-4.47893	0.43049	-8.08133	6.40635e-16	1.08492e-13
LINC00922	50.0344	-3.46774	0.607858	-4.05973	4.91302e-05	0.00170215
CDH5	91.2757	2.88299	0.548682	3.43185	0.000599488	0.0155299
CA7	21.4822	-3.56844	0.760064	-3.37924	0.000726867	0.0183072
CES3	194.513	-2.19803	0.366521	-3.26864	0.00108064	0.0258409
TPPP3	1295.21	3.53347	0.399146	6.34722	2.19247e-10	1.92844e-08
RLTPR	885.041	4.45603	0.495677	6.97235	3.11689e-12	3.48432e-10
CALB2	514.043	-3.70527	0.572461	-4.72569	2.29334e-06	0.000103671
PLCG2	208.237	-3.74664	0.374362	-7.33686	2.18662e-13	2.86827e-11
HSD17B2	29.6167	-3.71917	0.56814	-4.78609	1.70059e-06	7.92431e-05
CRISPLD2	20445.2	1.96177	0.302634	3.17799	0.00148302	0.0338233
LINC00311	92.1571	2.35316	0.284002	4.76463	1.89205e-06	8.74465e-05
GINS2	758.097	1.7036	0.187643	3.74966	0.000177071	0.00536486
LINC00917	6.09082	-6.18885	1.47741	-3.51212	0.000444551	0.0120384
LOC102724506	98.5761	2.18462	0.385536	3.07266	0.00212159	0.0458527
LOC400553	229.423	2.87291	0.423101	4.42663	9.57149e-06	0.000392068
LOC102724730	54.471	-7.3309	0.975976	-6.48674	8.77136e-11	8.19129e-09
TUBB3	37066.9	2.88384	0.376471	5.00394	5.61708e-07	2.85164e-05
RPH3AL	204.685	2.60377	0.36604	4.38141	1.17916e-05	0.000471103
RAP1GAP2	547.4	2.25847	0.36454	3.45222	0.000556001	0.0145697
C17orf107	382.777	2.50918	0.397838	3.79344	0.000148572	0.00460594
GP1BA	171.627	-2.0714	0.348966	-3.07021	0.00213909	0.0461577
PIK3R6	7.65518	-5.74727	1.39541	-3.40206	0.000668804	0.0170339
WDR16	57.2963	-2.49896	0.409759	-3.65814	0.000254055	0.00736306
FBXW10	305.598	-2.74451	0.255188	-6.83616	8.13433e-12	8.5857e-10
MFAP4	235452	2.15616	0.358546	3.22458	0.00126158	0.0295145
RNF112	2842.73	-2.88365	0.37488	-5.02467	5.04292e-07	2.58327e-05
ALDH3A1	2616.51	-3.00607	0.341959	-5.8664	4.45361e-09	3.15831e-07
CCDC144NL	28.6243	-4.90727	0.821775	-4.75467	1.98768e-06	9.13084e-05
TMEM97	5593.35	-2.04987	0.200588	-5.23398	1.659e-07	9.22738e-06
LOC101927057	307.702	-2.79814	0.566358	-3.17491	0.00149884	0.0341497
EVI2B	586.081	-3.73231	0.405044	-6.7457	1.5229e-11	1.54974e-09
EVI2A	1107.85	-2.62279	0.312792	-5.18808	2.12471e-07	1.16746e-05
CCL2	6900.44	-3.12362	0.294933	-7.20033	6.0066e-13	7.32838e-11
CCL7	865.099	-6.3841	0.425866	-12.6427	1.22728e-36	1.07118e-33
CCL8	300.255	-5.35931	0.729467	-5.97601	2.28664e-09	1.71823e-07
TMEM132E	101.701	3.34504	0.527266	4.44755	8.68553e-06	0.000357714
LOC101060376	176.013	4.00148	0.437754	6.85655	7.05456e-12	7.4808e-10
SNORA21	58.5713	-2.36443	0.374101	-3.64722	0.000265096	0.00765373
STAC2	89.4789	2.76973	0.357813	4.94598	7.57634e-07	3.73077e-05
NR1D1	17213.4	3.60702	0.284419	9.16613	4.9032e-20	1.26441e-17
PTRF	234905	1.88777	0.288039	3.08214	0.00205521	0.0445879
AOC3	470.957	3.29067	0.391018	5.85821	4.67872e-09	3.29734e-07
TMEM106A	2860.74	2.07974	0.201251	5.36516	8.08794e-08	4.71824e-06
ETV4	1365.06	-2.17113	0.308859	-3.79179	0.000149562	0.004624
SOST	229.979	8.50801	0.820852	9.1466	5.87525e-20	1.49806e-17
AC003102.3	120.449	-3.04547	0.322487	-6.34281	2.25612e-10	1.97676e-08
COPZ2	24904.6	1.73289	0.187341	3.91207	9.1507e-05	0.00299217
HOXB5	429.411	3.84882	0.420877	6.76877	1.2988e-11	1.33971e-09
HOXB6	653.641	4.06807	0.31219	9.82755	8.56798e-23	2.59244e-20
HOXB7	381.95	5.06242	0.309778	13.114	2.73943e-39	3.27189e-36
PHOSPHO1	210.574	4.11524	0.461644	6.74813	1.49759e-11	1.53085e-09
NGFR	576.863	2.64954	0.426826	3.86466	0.000111246	0.00356265
DLX3	1406.81	5.20925	0.421132	9.99508	1.60154e-23	5.11882e-21
SGCA	967.528	3.91661	0.502023	5.80972	6.25783e-09	4.3033e-07
RP11-893F2.6	148.769	2.26904	0.342075	3.70981	0.000207413	0.00611276
TMEM92	728.75	2.58404	0.313654	5.05029	4.41147e-07	2.29609e-05
CACNA1G	4566.7	3.171	0.428195	5.07012	3.97566e-07	2.07402e-05
TOM1L1	1020.31	-2.76896	0.285891	-6.18753	6.11148e-10	4.98877e-08
NOG	2168.3	2.0406	0.300551	3.46231	0.000535558	0.0141319
LOC101927510	19.6366	-4.00288	0.718838	-4.17741	2.94851e-05	0.00107228
SEPT4	144.761	-2.49167	0.292374	-5.10192	3.36233e-07	1.76624e-05
KCNH6	22.264	-4.42322	0.830804	-4.12037	3.78272e-05	0.00134759
ICAM2	45.1999	2.80342	0.455499	3.95922	7.51946e-05	0.00248745
SLC16A6	4818.28	-3.84559	0.633867	-4.48925	7.14735e-06	0.000297605
LINC00673	2180.91	2.27785	0.347901	3.67302	0.000239699	0.00699163
SDK2	1924.48	-3.97152	0.420033	-7.07449	1.49995e-12	1.77283e-10
CD300C	19.01	7.69055	1.40989	4.74545	2.08047e-06	9.49943e-05
HID1	53.5095	-2.99486	0.482619	-4.1334	3.57431e-05	0.00127735
HN1	8991.73	2.02789	0.192249	5.34664	8.96035e-08	5.17398e-06
SRSF2	24677.2	1.59281	0.182931	3.24063	0.00119265	0.0281048
SYNGR2	760.882	-2.70045	0.403327	-4.21606	2.48606e-05	0.000917337
TK1	2377.69	2.74541	0.305689	5.70976	1.13134e-08	7.5069e-07
LGALS3BP	26499	2.49532	0.38568	3.87712	0.000105702	0.00340241
NPTX1	15636	2.61943	0.493242	3.28324	0.00102622	0.0247481
ACTG1	490095	2.8053	0.379823	4.753	2.00418e-06	9.18805e-05
PDE6G	66.7815	-2.82785	0.463325	-3.94508	7.97729e-05	0.0026236
LOC102723806	3047.74	2.20995	0.369031	3.27873	0.00104275	0.0249875
ADCYAP1	8.77587	-6.68817	1.3992	-4.06531	4.79689e-05	0.00167213
RP11-838N2.4	82.1085	-2.70728	0.470238	-3.63066	0.000282693	0.00803979
PIEZO2	381.155	-5.39784	0.454456	-9.67715	3.77064e-22	1.11126e-19
TUBB6	41557.9	2.50026	0.287858	5.2118	1.87012e-07	1.03257e-05
LDLRAD4	1081.79	3.00161	0.372894	5.36776	7.97186e-08	4.66251e-06
LOC102724634	26.4022	3.2128	0.646706	3.42164	0.000622436	0.0160147
GREB1L	423.114	-3.92515	0.475118	-6.15668	7.42847e-10	5.91488e-08
GATA6	3622.12	3.95502	0.515176	5.73594	9.69706e-09	6.52983e-07
C18orf8	7141.47	-1.87345	0.154893	-5.63907	1.70973e-08	1.09601e-06
KC6	54.8822	-6.59604	0.809127	-6.91614	4.64099e-12	5.06337e-10
SLC14A1	217.027	-2.15556	0.233639	-4.94591	7.57892e-07	3.73077e-05
TRNAK4	19.8804	-4.22777	0.699534	-4.61418	3.94657e-06	0.000171899
TCEB3B	15.4452	-5.46643	1.11312	-4.01253	6.00703e-05	0.00205607
SMAD7	17745.9	2.28171	0.207702	6.17091	6.78987e-10	5.48336e-08
LIPG	186.188	-2.11306	0.325833	-3.41604	0.000635399	0.0162928
CCDC68	1390	-2.87231	0.423328	-4.42283	9.74161e-06	0.000398318
NEDD4L	4034.15	-1.8448	0.226716	-3.72623	0.000194363	0.00580353
MC4R	30.7618	-2.79428	0.469363	-3.82279	0.000131948	0.0041359
TNFRSF11A	44.7786	-2.50693	0.428096	-3.52007	0.000431441	0.0117394
CCDC102B	2758.28	-3.12436	0.415874	-5.10819	3.25266e-07	1.71657e-05
CBLN2	173.709	-6.333	0.568789	-9.37607	6.84797e-21	1.85001e-18
THEG	9.63364	-6.84619	1.5176	-3.85227	0.000117028	0.0037195
SHC2	268.222	-4.34914	0.575399	-5.82054	5.86571e-09	4.05306e-07
CFD	7046.5	3.47043	0.444733	5.55486	2.77827e-08	1.7226e-06
GADD45B	18025.7	3.51178	0.242492	10.3582	3.84075e-25	1.45264e-22
DIRAS1	12107.1	2.36935	0.346808	3.94843	7.86655e-05	0.00259094
CERS4	125.077	-5.32914	0.543023	-7.97231	1.55741e-15	2.54261e-13
RGL3	55.3081	2.94726	0.523105	3.72251	0.000197253	0.00585899
CNN1	3252.98	2.58428	0.424663	3.73067	0.000190971	0.0057173
ACP5	785.569	-4.46502	0.435526	-7.95593	1.77791e-15	2.88186e-13
JUNB	21715.4	2.42098	0.413437	3.43698	0.000588232	0.0152557
RNASEH2A	2013.68	1.70413	0.192257	3.66243	0.00024983	0.00725914
CALR	370401	1.88305	0.14018	6.29938	2.98832e-10	2.5494e-08
EMR2	176.412	-2.80955	0.386543	-4.68138	2.84948e-06	0.000126543
KLF2	3772.83	3.92503	0.565168	5.17551	2.27292e-07	1.23395e-05
LRRC25	43.9937	-3.168	0.527393	-4.11078	3.94326e-05	0.00139601
ISYNA1	5603.17	-2.29111	0.364944	-3.53783	0.000403437	0.011057
CRLF1	36344	3.28567	0.538352	4.24568	2.17927e-05	0.000818778
ZNF728	33.8204	-7.2013	1.0873	-5.70339	1.17448e-08	7.74783e-07
ZNF730	170.123	-5.02183	0.633097	-6.35263	2.11669e-10	1.88391e-08
LOC101929206	18.6287	-3.40329	0.745149	-3.22524	0.00125866	0.0294765
CHST8	79.1809	4.10755	0.80836	3.84427	0.000120911	0.00380033
LOC101927720	54.3895	-2.23767	0.37011	-3.34407	0.000825595	0.020483
AC016582.2	23.8936	-3.2599	0.573881	-3.93792	8.21896e-05	0.00269917
DPF1	440.827	2.23493	0.367834	3.3573	0.000787066	0.0196706
SPINT2	445.379	-1.8775	0.277977	-3.15673	0.0015955	0.0360625
KCNK6	1766.69	2.53854	0.464516	3.31213	0.00092588	0.0226168
GMFG	178.056	-4.51239	0.399872	-8.78378	1.58067e-18	3.4162e-16
ZFP36	17951	2.19318	0.277523	4.2994	1.71263e-05	0.000656498
POU2F2	9301.15	-2.36761	0.286339	-4.77618	1.78656e-06	8.29088e-05
LOC100505622	91.2795	-2.53064	0.418161	-3.66041	0.000251815	0.00730747
CEACAM1	53.8218	-2.9725	0.384842	-5.12547	2.96791e-07	1.581e-05
PSG8	50.8024	-2.83126	0.551857	-3.31836	0.000905474	0.02219
PSG1	912.934	-3.74691	0.34871	-7.87736	3.34364e-15	5.34347e-13
PSG5	8387.94	1.75348	0.226796	3.32229	0.000892809	0.0219507
GPR4	145.532	3.54043	0.593254	4.2822	1.85058e-05	0.000705803
AC006262.5	4.66065	-5.79954	1.51599	-3.16594	0.0015458	0.0350789
NPAS1	5796.22	5.08499	0.58228	7.01552	2.29101e-12	2.61256e-10
LOC102723962	10.5459	6.85986	1.39411	4.20329	2.63059e-05	0.000962839
C5AR2	122.217	5.95706	0.721602	6.86952	6.44181e-12	6.89547e-10
GYS1	14664.6	2.03816	0.276587	3.75348	0.000174399	0.00530514
TSKS	100.134	2.5596	0.435313	3.58272	0.000340033	0.00947957
MYH14	19.1149	-4.40527	0.866943	-3.9279	8.56894e-05	0.00280599
SIGLEC9	18.417	-7.03421	1.14989	-5.24766	1.54047e-07	8.58916e-06
ZNF835	91.3034	-2.73983	0.479074	-3.63165	0.000281612	0.00802841
PEG3	1320.77	-3.99425	0.194402	-15.4023	1.57853e-53	5.11736e-50
ID2	35444	3.46949	0.446393	5.5321	3.16427e-08	1.94072e-06
KCNF1	204.688	3.16534	0.695481	3.11345	0.00184915	0.0409392
GREB1	98.1747	-3.25431	0.345679	-6.52141	6.965e-11	6.5857e-09
LOC100506474	37.0213	-3.17837	0.464041	-4.69436	2.67447e-06	0.000119472
FAM84A	838.098	-2.78436	0.325028	-5.48987	4.0223e-08	2.45371e-06
POMC	71.4493	-2.51431	0.382985	-3.95398	7.68629e-05	0.00253894
OTOF	59.3777	-3.48506	0.771969	-3.21912	0.00128586	0.0300207
FAM179A	61.7747	-3.97177	0.445081	-6.67691	2.44034e-11	2.40776e-09
LBH	41971.9	1.98262	0.291238	3.37396	0.000740963	0.0185798
XDH	376.202	-3.12168	0.422883	-5.01719	5.24323e-07	2.67381e-05
SRD5A2	500.434	-4.24173	0.602113	-5.38392	7.28794e-08	4.28459e-06
VIT	9203.72	2.84619	0.139558	13.2288	5.98245e-40	7.98587e-37
TMEM178A	190.692	-2.59324	0.250824	-6.35201	2.12524e-10	1.88391e-08
SLC8A1	5882.63	3.20169	0.29313	7.51097	5.86922e-14	8.17117e-12
BCYRN1	5904.61	2.88626	0.47152	4.00039	6.32385e-05	0.00215136
C2orf73	37.5177	-3.59779	0.530929	-4.89291	9.9356e-07	4.8177e-05
REL	408.155	-1.80162	0.255055	-3.14291	0.00167275	0.0374357
ADD2	1220.39	5.24514	0.474609	8.94449	3.73662e-19	8.83282e-17
EGR4	16.7942	4.78983	1.00956	3.75393	0.000174081	0.00530257
ACTG2	220.798	3.74694	0.302867	9.0698	1.19238e-19	2.97348e-17
LOC102724515	106.453	-4.91142	0.537532	-7.27664	3.42248e-13	4.3389e-11
LOC101927861	372.639	-5.25766	0.483002	-8.81499	1.19696e-18	2.663e-16
ATOH8	20896.5	4.56892	0.411648	8.66984	4.32741e-18	8.92745e-16
MIR6071	47.672	4.25302	0.664144	4.89806	9.67853e-07	4.7132e-05
AC105053.3	98.2522	2.7212	0.34446	4.9968	5.8288e-07	2.94595e-05
ST3GAL5	2028.72	-2.10155	0.189133	-5.82421	5.73825e-09	3.99442e-07
LOC102724689	27.7121	2.92549	0.611119	3.15076	0.00162844	0.0366296
DUSP2	273.86	2.79962	0.385174	4.67222	2.97962e-06	0.000132064
LONRF2	631.848	-5.22743	0.497127	-8.50372	1.83609e-17	3.57451e-15
IL1RL1	1872.6	3.26818	0.385514	5.88351	4.01662e-09	2.87537e-07
GPR45	9.26404	-5.30242	1.23957	-3.47089	0.000518727	0.0137678
FHL2	26602.5	2.34388	0.35829	3.75082	0.000176257	0.00534937
C2orf40	77.1966	-3.5876	0.601287	-4.30345	1.68162e-05	0.000646796
ST6GAL2	36.2948	-3.95726	0.710969	-4.15948	3.18976e-05	0.00115263
MALL	2586.97	2.99306	0.326546	6.10345	1.03801e-09	8.12264e-08
MERTK	359.273	-3.27421	0.411019	-5.53311	3.14606e-08	1.93479e-06
IL1RN	535.749	-2.39839	0.306899	-4.55651	5.20107e-06	0.000223115
LOC729468	111.051	2.35746	0.407181	3.3338	0.000856683	0.0211312
TMEM37	196.572	-2.97386	0.479569	-4.11591	3.8566e-05	0.00137175
INHBB	2637.24	-1.98479	0.272391	-3.61535	0.000299947	0.00849776
MYO7B	60.8319	3.12537	0.62678	3.39094	0.000696545	0.0176217
HS6ST1	14157.6	1.93907	0.286141	3.28183	0.00103135	0.0247665
FAM201B	14.5532	-3.65277	0.812691	-3.26419	0.00109779	0.0261409
NCKAP5	2962.34	-2.37068	0.381502	-3.59285	0.000327079	0.00915215
AC010890.1	132.354	-3.43959	0.497918	-4.89958	9.60403e-07	4.68697e-05
CXCR4	8.24119	-5.85065	1.26103	-3.84659	0.000119775	0.00377806
LRP1B	101.044	-3.84736	0.800926	-3.55508	0.000377862	0.0103937
RND3	145073	-1.80377	0.261889	-3.06914	0.00214679	0.0462213
LOC102723938	7.74491	-5.76916	1.2737	-3.74432	0.00018088	0.00546565
SLC38A11	69.2899	-2.50941	0.388666	-3.88356	0.000102939	0.00332764
SCN1A	340.148	-4.29616	0.45547	-7.23682	4.59317e-13	5.66483e-11
SCN9A	1496.71	-2.96765	0.365035	-5.39029	7.03425e-08	4.14619e-06
DLX1	935.441	3.17344	0.447289	4.85913	1.17903e-06	5.65662e-05
DLX2	935.043	5.12258	0.437688	9.419	4.55391e-21	1.24508e-18
AC018470.4	1668.04	-2.65591	0.351849	-4.70631	2.52243e-06	0.000113126
LOC102724194	25.7129	-2.56164	0.50095	-3.11736	0.00182476	0.0404782
SP9	720.745	-3.32391	0.684384	-3.39562	0.000684724	0.0173614
FSIP2	144.674	-3.07752	0.507123	-4.09668	4.19118e-05	0.00147458
COL3A1	3.32962e+06	1.77795	0.220497	3.52815	0.000418475	0.0114415
GLS	81845.3	1.8095	0.261146	3.09979	0.00193657	0.0424195
DNAH7	329.917	-1.97991	0.263536	-3.71831	0.000200556	0.00594154
ALS2CR12	289.956	-2.19608	0.28528	-4.19265	2.75709e-05	0.00100751
LOC101928156	52.7914	-2.42231	0.463276	-3.07011	0.00213978	0.0461577
LOC101928180	46.3077	-3.6372	0.485471	-5.43226	5.5645e-08	3.31431e-06
IGFBP5	112772	2.99674	0.2263	8.82342	1.11018e-18	2.51934e-16
PRKAG3	46.9539	2.86481	0.516589	3.60984	0.00030638	0.00865839
SPHKAP	464.185	-7.10754	0.508617	-12.0082	3.21958e-33	2.35683e-30
INPP5D	230.837	-2.80586	0.335805	-5.3777	7.54429e-08	4.42384e-06
TRPM8	103.688	-6.16708	0.574577	-8.99284	2.40933e-19	5.81647e-17
IQCA1	108.865	-2.94746	0.605657	-3.21545	0.00130242	0.0303137
MLPH	5272.1	-2.24965	0.326994	-3.82164	0.000132568	0.00414945
FAM132B	617.25	2.74664	0.388272	4.4985	6.84348e-06	0.000287135
LOC102723825	24.449	-2.89804	0.606774	-3.12808	0.0017595	0.0391072
LOC200772	124.934	3.01718	0.449201	4.49061	7.10198e-06	0.000296805
CPXM1	1247.09	2.33697	0.409642	3.26375	0.00109947	0.0261534
ADRA1D	2735.21	4.37242	0.703006	4.79714	1.60945e-06	7.53054e-05
FERMT1	674.604	2.43496	0.253392	5.663	1.48749e-08	9.61698e-07
PLCB1	4293.47	-2.1356	0.30659	-3.70396	0.000212263	0.00622337
MACROD2	716.077	-3.14814	0.293975	-7.30722	2.72718e-13	3.53645e-11
PCSK2	7.04856	-6.39459	1.43073	-3.77051	0.000162915	0.004996
BFSP1	511.001	-1.69555	0.195444	-3.55885	0.000372485	0.0102832
LOC101929547	9.8366	-5.40066	1.27706	-3.44592	0.000569125	0.0148527
SLC24A3	902.244	-7.00625	0.380626	-15.7799	4.27597e-56	1.61724e-52
SYNDIG1	2814.01	3.93298	0.19742	14.8565	6.31052e-50	1.59116e-46
LOC101926935	75.6676	-2.62733	0.369578	-4.40323	1.06653e-05	0.000432192
ID1	34337.2	5.64599	0.257395	18.05	7.88258e-73	8.94397e-69
FER1L4	483.748	-2.99393	0.401201	-4.96991	6.69839e-07	3.34816e-05
VSTM2L	1106.42	2.81895	0.488563	3.72306	0.000196819	0.00585376
TGM2	73313.1	2.98361	0.450698	4.40121	1.07651e-05	0.000435458
LOC101927098	23.6799	-8.14069	1.16096	-6.15066	7.71596e-10	6.10099e-08
MYBL2	1069.24	2.22825	0.263894	4.65434	3.25026e-06	0.00014322
EYA2	1220.97	8.28296	1.21609	5.98885	2.11326e-09	1.60389e-07
KCNB1	154.455	2.37033	0.348488	3.93221	8.41693e-05	0.00276019
PTGIS	88462.5	2.89643	0.351731	5.39171	6.97887e-08	4.12426e-06
SNAI1	5415.73	3.46213	0.306967	8.02084	1.05026e-15	1.72706e-13
NFATC2	3758.3	3.59564	0.230269	11.2722	1.7998e-29	9.49832e-27
TFAP2C	4884.62	-2.08391	0.151233	-7.16711	7.65978e-13	9.197e-11
LOC102723996	319.797	-5.99068	0.698424	-7.14563	8.95829e-13	1.06435e-10
LOC101927345	591.466	-3.60652	0.451196	-5.77691	7.6086e-09	5.18504e-07
NCAM2	344.754	-3.22309	0.500182	-4.44455	8.80746e-06	0.000362079
LOC100996571	91.9342	-2.81596	0.507425	-3.57877	0.000345215	0.00957699
ADAMTS1	98672.1	2.07482	0.293006	3.66825	0.000244219	0.00710521
LOC101930580	23.7187	3.98735	0.743172	4.01973	5.82647e-05	0.00200333
LINC00161	30.746	4.82975	0.71956	5.32234	1.02441e-07	5.88528e-06
GRIK1-AS1	69.5311	-2.76443	0.326954	-5.39658	6.79245e-08	4.03511e-06
TIAM1	864.647	2.65255	0.36942	4.47338	7.69926e-06	0.000319999
HUNK	4272.32	2.17693	0.198893	5.91742	3.27034e-09	2.37105e-07
LINC00649	423.861	-3.31012	0.375181	-6.15734	7.39786e-10	5.91125e-08
LOC400863	41.5372	-2.63978	0.461899	-3.55009	0.000385105	0.0105801
LOC101928126	531.612	-3.36026	0.363213	-6.49829	8.12382e-11	7.64954e-09
SLC5A3	44633.7	-2.90577	0.466722	-4.0833	4.44003e-05	0.0015573
CLIC6	253.956	-3.21262	0.289458	-7.64401	2.10566e-14	3.08283e-12
ABCG1	19.1243	-3.21262	0.619985	-3.56884	0.000358568	0.00991105
ICOSLG	242.267	-5.78034	1.18411	-4.03706	5.41246e-05	0.00186664
AIRE	48.6319	-4.30172	0.668128	-4.94175	7.74233e-07	3.80296e-05
TRPM2	14.4838	-3.66606	0.861409	-3.095	0.00196811	0.0429859
LOC102723769	220.148	-3.77934	0.380966	-7.29549	2.97577e-13	3.83688e-11
USP18	434.024	1.85722	0.279633	3.06552	0.00217295	0.0466516
CDC45	1136.64	2.16476	0.194081	6.00143	1.95584e-09	1.48939e-07
MMP11	4821.82	-2.8901	0.473012	-3.99588	6.44546e-05	0.00217983
KIAA1671	2465.79	-2.45293	0.199906	-7.26809	3.64613e-13	4.59675e-11
ADRBK2	742.851	-1.72165	0.234506	-3.07731	0.00208875	0.0452289
SEZ6L	266.968	2.8099	0.436053	4.15065	3.31528e-05	0.00119229
MIAT	2642.84	-3.43848	0.258217	-9.44354	3.60392e-21	1.00968e-18
MN1	24792.1	2.81091	0.175831	10.2992	7.10526e-25	2.64327e-22
LOC102723305	30.0591	3.65785	0.605984	4.38601	1.15448e-05	0.000463694
RFPL1S	115.142	-2.39387	0.430031	-3.24132	0.00118978	0.0280661
PLA2G3	18.7519	-5.24523	1.09426	-3.87954	0.000104655	0.00337517
SYN3	232.036	2.15387	0.317496	3.63427	0.000278773	0.00795748
TIMP3	1.31618e+06	2.28571	0.238279	5.39583	6.82094e-08	4.04145e-06
RASD2	141.512	2.21298	0.31494	3.85147	0.000117409	0.00372638
PDGFB	282.742	6.36168	1.43966	3.72428	0.000195877	0.00583338
SNORD83B	59.9654	2.78527	0.475524	3.75433	0.000173804	0.00530125
MGAT3	36.4903	-3.32056	0.59325	-3.9116	9.16867e-05	0.00299374
SEPT3	571.92	-3.61298	0.317643	-8.22614	1.93347e-16	3.40125e-14
CELSR1	258.276	-3.13581	0.349661	-6.10824	1.00735e-09	7.90998e-08
FAM19A5	3986.48	2.6504	0.348821	4.73135	2.23035e-06	0.000101429
LOC284933	18.7898	7.68506	1.33559	5.00532	5.57705e-07	2.83767e-05
CRELD2	15958.9	2.29928	0.192894	6.73571	1.63134e-11	1.65268e-09
CHL1	177.13	6.3642	1.47104	3.64654	0.000265796	0.00766419
CNTN4	19.126	-7.82025	1.17115	-5.82355	5.7612e-09	3.99813e-07
LRRN1	47.4579	-3.47794	0.410183	-6.04106	1.53106e-09	1.18582e-07
ITPR1-AS1	51.1293	-2.57701	0.418409	-3.76906	0.000163865	0.00501835
OXTR	22042.2	3.79395	0.547327	5.10471	3.31297e-07	1.74435e-05
SLC6A1	10.8095	-5.55829	1.19359	-3.81896	0.000134017	0.00418905
KCNH8	41.8103	-4.1927	0.76786	-4.15792	3.21158e-05	0.00115867
ACVR2B-AS1	119.513	-1.96313	0.253641	-3.79723	0.000146322	0.0045486
CLEC3B	22728.5	4.53834	0.462611	7.64863	2.03127e-14	2.99322e-12
CDCP1	3949.1	-2.82675	0.238574	-7.65697	1.90374e-14	2.82364e-12
LOC101928636	16.9347	-3.00085	0.648028	-3.0876	0.0020178	0.0439866
TMEM158	9961.09	-2.83129	0.320035	-5.72215	1.05187e-08	7.04135e-07
CXCR6	43.319	-2.81616	0.527293	-3.44431	0.000572523	0.0148994
SEMA3G	202.125	2.62607	0.392869	4.13896	3.48885e-05	0.00124878
ERC2	15.3669	-3.33292	0.731238	-3.19037	0.0014209	0.0326361
FHIT	207.907	-2.08199	0.237925	-4.54762	5.42558e-06	0.000232307
ADAMTS9-AS2	254.64	-2.27087	0.28841	-4.40648	1.05065e-05	0.000426519
MAGI1	14113.6	2.13369	0.230373	4.92113	8.60452e-07	4.21733e-05
EIF4E3	2829.91	-2.12481	0.234297	-4.80077	1.58053e-06	7.41055e-05
LINC00877	95.6106	-3.18274	0.34945	-6.24621	4.20545e-10	3.52156e-08
LINC00870	24.8781	-2.94682	0.559994	-3.4765	0.00050801	0.0135308
ROBO2	12051.3	-2.79708	0.238737	-7.52747	5.17328e-14	7.27274e-12
CADM2	19.9262	-4.59361	0.946835	-3.79539	0.000147414	0.00457629
EPHA3	375.636	-3.18876	0.289534	-7.55958	4.04365e-14	5.77122e-12
ST3GAL6	311.873	-2.78333	0.288518	-6.18102	6.36879e-10	5.16168e-08
LOC100506621	66749.6	2.35638	0.21096	6.42956	1.27974e-10	1.18535e-08
GAP43	1971.87	2.3743	0.268784	5.11304	3.1702e-07	1.67695e-05
SLCO2A1	683.649	2.52646	0.35072	4.35235	1.34684e-05	0.000529703
AMOTL2	32718.1	1.93486	0.259119	3.60782	0.000308777	0.00871526
KY	895.045	4.03768	0.22521	13.4882	1.83536e-41	2.97499e-38
RBP1	462.569	-3.15524	0.369487	-5.83306	5.44199e-09	3.79985e-07
CLSTN2	373.787	-2.489	0.350837	-4.24415	2.19419e-05	0.000823021
SPSB4	128.961	4.48346	0.479656	7.2624	3.80272e-13	4.74149e-11
PCOLCE2	24271.1	4.09134	0.38247	8.08258	6.34116e-16	1.08195e-13
PAQR9	14.9156	4.37312	0.963744	3.50002	0.000465222	0.0125682
TM4SF1	2641.1	1.99906	0.293724	3.40134	0.000670561	0.0170595
TM4SF4	36.3163	5.05586	0.728345	5.5686	2.56797e-08	1.60096e-06
RP11-167H9.6	25.4435	4.39107	0.753034	4.50321	6.69359e-06	0.000281814
AADAC	514.96	2.99276	0.522086	3.81692	0.000135129	0.00421799
SUCNR1	38.2769	-3.16261	0.709342	-3.04876	0.00229791	0.048872
MME	66093.4	-2.42156	0.236077	-6.0216	1.72696e-09	1.32847e-07
PTX3	160557	2.44382	0.227283	6.35252	2.11821e-10	1.88391e-08
IQCJ	6.72275	-6.3071	1.3664	-3.884	0.000102754	0.00332638
SPTSSB	11.7496	-3.79376	0.840582	-3.3236	0.000888645	0.021872
PLD1	5627.59	-2.34418	0.278868	-4.82013	1.43462e-06	6.7966e-05
KCNMB2	204.477	-3.00297	0.599771	-3.33956	0.000839123	0.0207658
LAMP3	68.582	-4.06352	0.649256	-4.7185	2.37591e-06	0.000106977
LIPH	58.9945	-4.11639	0.513651	-6.06714	1.30205e-09	1.01538e-07
ST6GAL1	609.471	-3.97587	0.21048	-14.1385	2.19871e-45	4.15795e-42
CLDN1	259.304	-4.50203	0.588152	-5.95428	2.61212e-09	1.9435e-07
CLDN16	13.99	-4.5523	0.953016	-3.72742	0.000193447	0.00578378
XXYLT1-AS2	153.808	-2.49083	0.398923	-3.73714	0.000186128	0.00559444
MFI2	4014.9	3.76481	0.397685	6.95226	3.59473e-12	3.99878e-10
FGFRL1	24816.3	2.34016	0.214298	6.25373	4.00768e-10	3.3809e-08
RNF212	272.541	-1.92059	0.232273	-3.9634	7.38895e-05	0.00245142
LOC100130872	934.149	-3.54969	0.561663	-4.53954	5.63767e-06	0.000240481
LOC101928548	84.2727	-3.64151	0.620934	-4.25409	2.09902e-05	0.000794234
FGFR3	2142.24	4.84351	0.375116	10.2462	1.23108e-24	4.43444e-22
DOK7	176.116	4.43098	0.575435	5.96241	2.48551e-09	1.86151e-07
ADRA2C	475.286	4.64992	0.368116	9.91513	3.57778e-23	1.09717e-20
CYTL1	299.66	-6.33865	0.420914	-12.6835	7.30146e-37	6.90384e-34
HTRA3	15203	2.76583	0.399788	4.41692	1.00117e-05	0.000408625
LDB2	26715.4	2.72902	0.506115	3.41627	0.000634864	0.0162928
LOC100505912	67.5224	-2.91058	0.331501	-5.7634	8.24339e-09	5.60082e-07
GBA3	19.7719	-7.87098	1.16066	-5.91987	3.22189e-09	2.34341e-07
PCDH7	1824.62	-4.61891	0.60448	-5.98682	2.13987e-09	1.61867e-07
RP11-79E3.3	6.9363	-6.35115	1.38145	-3.87357	0.000107255	0.00344749
ARAP2	16.8893	-5.2331	0.93123	-4.54571	5.475e-06	0.000233981
GABRA2	5.18234	-5.94084	1.40719	-3.51114	0.00044619	0.0120684
CORIN	803.503	-3.9442	0.256425	-11.4817	1.63057e-30	9.25065e-28
TXK	48.0761	-3.75879	0.471935	-5.84569	5.04458e-09	3.54417e-07
TEC	367.496	-2.0486	0.29824	-3.51597	0.000438152	0.0118793
LOC101060532	278.158	-3.39851	0.386413	-6.20712	5.39628e-10	4.45301e-08
RASL11B	2493.3	5.42533	0.300699	14.7168	5.02784e-49	1.14097e-45
KIAA1211	521.38	-3.79364	0.219701	-12.7156	4.84091e-37	4.77629e-34
LPHN3	13.315	-5.23697	1.03024	-4.11261	3.91205e-05	0.00138713
SLC4A4	1247.81	2.62212	0.326926	4.96175	6.98598e-07	3.48424e-05
CXCL6	3170.8	3.91327	0.244196	11.9301	8.25189e-33	5.85188e-30
PF4V1	58.4202	3.21104	0.518406	4.26508	1.99834e-05	0.000759603
CXCL1	1828.01	2.45976	0.331118	4.40859	1.04048e-05	0.000423145
CXCL5	471.324	2.42074	0.303028	4.68847	2.75252e-06	0.000122717
EREG	1194.23	-3.53023	0.367476	-6.88545	5.76061e-12	6.19553e-10
CDKL2	70.0132	-3.02453	0.537683	-3.76529	0.000166356	0.00508775
SOWAHB	84.7613	-2.36253	0.360775	-3.77668	0.000158933	0.00488709
TMEM150C	274.124	-2.38064	0.220672	-6.25653	3.93632e-10	3.33309e-08
NKX6-1	225.088	5.9322	1.23303	4.00005	6.33283e-05	0.00215136
SPP1	1160.38	-3.9373	0.433091	-6.78217	1.18381e-11	1.2323e-09
SNCA	520.389	-12.5912	1.06619	-10.8716	1.57362e-27	7.59789e-25
LOC101929401	68.853	-4.41602	0.580715	-5.88243	4.04284e-09	2.88504e-07
PDE5A	9129.1	2.29195	0.298093	4.33406	1.46385e-05	0.000569798
IL21-AS1	106.832	4.83096	0.486712	7.87111	3.51518e-15	5.57833e-13
HSPA4L	2913.4	-2.25207	0.392331	-3.19135	0.00141609	0.0325772
RP11-614F17.2	9.31866	-5.31335	1.22126	-3.5319	0.000412593	0.0112943
PCDH10	447.38	-4.23657	0.302935	-10.684	1.20929e-26	5.38086e-24
PABPC4L	408.879	-4.94503	0.487856	-8.08645	6.14277e-16	1.05604e-13
MGARP	2498.38	-2.01969	0.318169	-3.20488	0.0013512	0.0312887
NR3C2	215.669	-2.9788	0.29588	-6.68783	2.26503e-11	2.2544e-09
RBM46	15.1375	-4.06123	0.825696	-3.70746	0.000209351	0.00616186
GUCY1A3	318.707	-2.77523	0.351825	-5.04578	4.51676e-07	2.33482e-05
RXFP1	446.256	-2.85901	0.276164	-6.73156	1.67856e-11	1.69296e-09
NPY1R	15.6938	-4.26223	0.936976	-3.48165	0.000498331	0.0133454
TRIM61	788.991	-2.01935	0.214151	-4.75995	1.93644e-06	8.9135e-05
MSMO1	16964.7	-2.47467	0.222752	-6.62024	3.58606e-11	3.46291e-09
LOC101928439	84.1529	-3.72945	0.347955	-7.84428	4.3546e-15	6.76843e-13
HAND2-AS1	630.255	-2.20737	0.277125	-4.35677	1.31998e-05	0.000520943
STOX2	168.361	-2.27449	0.239541	-5.32056	1.03446e-07	5.92805e-06
RP11-138B4.1	58.96	-2.84712	0.37296	-4.9526	7.32279e-07	3.63624e-05
TRIML2	64.3609	-4.08602	0.512335	-6.02343	1.70758e-09	1.31803e-07
CDH18	21.9501	-6.58183	1.08768	-5.13186	2.86895e-07	1.5355e-05
CDH10	488.534	-4.45734	0.453204	-7.62867	2.37192e-14	3.42841e-12
CDH9	5.93219	-6.13681	1.38256	-3.71543	0.000202861	0.00599416
LINC01021	991.281	-3.31893	0.25229	-9.19153	3.87295e-20	1.01022e-17
CDH6	256.941	-5.89036	0.554691	-8.81637	1.18229e-18	2.6564e-16
NPR3	6932.46	4.01	0.443301	6.78998	1.12151e-11	1.17283e-09
C1QTNF3	4072.49	3.9594	0.337875	8.75886	1.97237e-18	4.18308e-16
SLC1A3	4870.68	-1.57279	0.17398	-3.29229	0.000993756	0.02408
EGFLAM	196.393	-4.14666	0.48624	-6.47141	9.70898e-11	9.02975e-09
HMGCS1	21498.7	-2.45258	0.247662	-5.8652	4.48605e-09	3.1714e-07
FGF10	11.6568	-7.10809	1.2155	-5.02516	5.03007e-07	2.58252e-05
HCN1	33.0534	-5.63783	0.800717	-5.7921	6.95112e-09	4.75126e-07
EMB	259.139	-6.39922	0.505905	-10.6724	1.37067e-26	5.86878e-24
RNF180	120.667	2.27189	0.401658	3.16659	0.00154238	0.0350713
LOC340090	26.4643	-3.20046	0.535387	-4.11003	3.95603e-05	0.00139835
ARHGEF28	1372.01	-2.47995	0.246232	-6.01038	1.85088e-09	1.41421e-07
HMGCR	19992.9	-1.66389	0.196676	-3.37557	0.00073662	0.0184913
CRHBP	392.356	4.80745	0.485242	7.8465	4.27814e-15	6.69543e-13
BHMT	164.502	-2.29996	0.24568	-5.29128	1.21462e-07	6.87368e-06
THBS4	11110.6	3.10832	0.190583	11.0625	1.90687e-28	9.83467e-26
RASGRF2	2625.74	-2.78176	0.462991	-3.84838	0.000118903	0.00376329
HAPLN1	119.11	-8.02947	0.827267	-8.49723	1.94175e-17	3.73424e-15
EDIL3	11028.4	-4.78217	0.291542	-12.973	1.74066e-38	1.7955e-35
MCTP1	442.042	-4.24578	0.487962	-6.65171	2.89709e-11	2.84604e-09
ST8SIA4	35.371	-3.56005	0.525051	-4.87582	1.0836e-06	5.23195e-05
SLCO4C1	45.8759	-4.50313	0.654461	-5.35269	8.66557e-08	5.01653e-06
NREP	77588	2.00519	0.312457	3.21704	0.0012952	0.0302037
KCNN2	101.701	-7.84809	0.805346	-8.50329	1.84294e-17	3.57451e-15
SEMA6A	491.254	-3.14591	0.290381	-7.38999	1.4684e-13	1.96015e-11
ZNF474	255.843	2.14161	0.287899	3.96531	7.33005e-05	0.00243915
SNCAIP	777.788	-1.75624	0.22383	-3.37863	0.000728472	0.0183273
MEGF10	331.57	-2.60909	0.477627	-3.36894	0.000754582	0.0189004
FBN2	30679.5	-6.84511	1.04255	-5.60656	2.06382e-08	1.30822e-06
SLC27A6	44.7735	-8.3185	1.11669	-6.55372	5.61221e-11	5.37375e-09
ADAMTS19	12.8445	-4.41443	0.99829	-3.42027	0.000625581	0.0160774
TCF7	7665.98	1.85676	0.263121	3.25615	0.00112935	0.026724
LOC389332	38.4155	4.43749	0.749835	4.58432	4.55461e-06	0.000197248
EGR1	50197.7	2.94525	0.192616	10.0991	5.57327e-24	1.83296e-21
PCDHA10	36.3012	-3.21956	0.556092	-3.99135	6.56972e-05	0.00221855
PCDHA13	13.1412	-4.72456	0.963263	-3.8666	0.000110361	0.00354232
PCDHAC2	114.319	-4.16859	0.427481	-7.41223	1.24193e-13	1.66764e-11
PCDHB3	190.166	-1.88403	0.289782	-3.05066	0.00228342	0.048655
FGF1	2024.59	1.82383	0.198906	4.14181	3.44572e-05	0.00123529
LOC101926975	226.077	-3.17711	0.303413	-7.1754	7.2096e-13	8.70252e-11
AFAP1L1	970.942	-2.33068	0.274608	-4.84575	1.26134e-06	6.02603e-05
PPARGC1B	186.263	-2.63719	0.345518	-4.73836	2.15459e-06	9.81809e-05
CD74	1309.36	1.96595	0.276253	3.49663	0.000471181	0.0126989
GPX3	2016.12	1.91658	0.256713	3.57046	0.000356356	0.00986194
GRIA1	2008.97	-2.34111	0.212559	-6.30934	2.80227e-10	2.40879e-08
C1QTNF2	468.645	2.85103	0.406125	4.55779	5.16939e-06	0.000222176
WWC1	209.246	2.08699	0.314736	3.45367	0.000553017	0.0145082
SLIT3	309204	2.65992	0.268504	6.18211	6.3249e-10	5.14448e-08
CTB-174D11.1	136.34	2.82313	0.358908	5.07967	3.78092e-07	1.97697e-05
DUSP1	27749.5	2.93182	0.228677	8.4478	2.96838e-17	5.66063e-15
STC2	317163	1.75851	0.143404	5.28935	1.22749e-07	6.92923e-06
LOC101928176	8.70426	-5.22307	1.21873	-3.46513	0.000529974	0.0140008
DRD1	90.37	2.78244	0.41207	4.32557	1.52138e-05	0.000589159
PDLIM7	30862.2	2.35724	0.420294	3.22926	0.0012411	0.0291255
ADAMTS2	51542.1	2.01163	0.251564	4.02138	5.78579e-05	0.00199237
LOC102723944	16.4408	3.28285	0.694242	3.28826	0.00100809	0.0243888
BMP6	933.154	3.07149	0.284397	7.28378	3.24603e-13	4.13833e-11
GCNT2	15.6532	-4.73951	0.846963	-4.4152	1.00918e-05	0.000411154
TMEM170B	1978.2	-2.76479	0.329577	-5.35472	8.56886e-08	4.97323e-06
EDN1	4354.88	5.16769	0.38364	10.8635	1.71961e-27	8.12979e-25
LOC101928281	56.0455	7.44578	1.07214	6.0121	1.83141e-09	1.40406e-07
ATXN1	28835.2	1.5436	0.145486	3.73643	0.000186652	0.00560277
ID4	5122.76	3.55088	0.330594	7.71606	1.19979e-14	1.80311e-12
MBOAT1	1158.33	2.09217	0.152185	7.17657	7.14836e-13	8.67475e-11
DCDC2	13.0461	-6.5216	1.18394	-4.66374	3.10517e-06	0.00013736
GPLD1	76.3488	-3.35646	0.432044	-5.45422	4.91884e-08	2.96083e-06
ALDH5A1	278.824	-3.69279	0.288567	-9.33159	1.04292e-20	2.78434e-18
HIST1H2AE	128.314	-2.48056	0.406185	-3.64505	0.000267339	0.00768913
HIST1H3E	176.357	-2.50013	0.471177	-3.18379	0.00145362	0.033253
HIST1H2AI	40.9669	-3.40425	0.441712	-5.44301	5.23868e-08	3.12846e-06
TUBB	246518	2.26347	0.231542	5.45676	4.84898e-08	2.92654e-06
TCF19	4369.55	1.87333	0.166248	5.2532	1.49479e-07	8.35502e-06
HLA-DRA	103.153	2.91213	0.361642	5.28734	1.24108e-07	6.98286e-06
HLA-DRB1	51.3635	3.55889	0.485736	5.26807	1.37865e-07	7.72487e-06
CPNE5	495.048	5.18545	0.421744	9.92414	3.26904e-23	1.01622e-20
PI16	12345	5.19249	0.560307	7.48248	7.29319e-14	1.00917e-11
TMEM217	361.851	-1.97684	0.275673	-3.54347	0.000394896	0.010836
ADCY10P1	365.234	-1.68843	0.204768	-3.36199	0.000773828	0.019361
C6orf132	5354.18	3.01915	0.324202	6.22808	4.72197e-10	3.93955e-08
SPATS1	9.56168	-4.73304	1.07313	-3.47863	0.00050398	0.0134393
ENPP5	531.249	-3.97911	0.347186	-8.58073	9.42703e-18	1.91007e-15
RCAN2	23271.6	-1.80923	0.217942	-3.71307	0.000204764	0.00604254
PTCHD4	3341.21	-2.74267	0.310463	-5.61313	1.98701e-08	1.26306e-06
BAI3	21.3018	-4.02929	0.814653	-3.7185	0.000200406	0.00594154
HTR1B	10.3613	-5.48305	1.27428	-3.5181	0.000434644	0.0117983
BCKDHB	4336.11	1.832	0.219348	3.79307	0.000148795	0.00460657
SNAP91	25.4394	-3.30098	0.580633	-3.96287	7.40526e-05	0.00245325
MRAP2	581.611	1.59632	0.190285	3.13383	0.00172539	0.0385378
CGA	9.26914	-5.29829	1.31558	-3.26721	0.00108613	0.0259448
RRAGD	258.727	-3.69443	0.335044	-8.04201	8.83733e-16	1.4746e-13
SIM1	4620.32	-2.36172	0.289775	-4.69923	2.61144e-06	0.000116887
CD24	103.29	-2.95688	0.435286	-4.49563	6.93636e-06	0.000290418
LINC00222	20.5485	-2.69523	0.555807	-3.05004	0.00228813	0.0487097
METTL24	153.436	-2.38332	0.260493	-5.31038	1.09399e-07	6.22802e-06
PLN	165.705	6.25908	0.749892	7.01312	2.3306e-12	2.63126e-10
CTGF	185308	3.298	0.36448	6.30488	2.88424e-10	2.46989e-08
MAP7	4546.43	-1.96422	0.283345	-3.403	0.000666512	0.0169946
GPR126	214.498	-2.95024	0.334043	-5.83828	5.27426e-09	3.6941e-07
GRM1	286.212	-2.49167	0.451365	-3.3048	0.000950458	0.0231424
SAMD5	1643.82	-2.35537	0.239858	-5.65069	1.59804e-08	1.03024e-06
PPP1R14C	603.75	2.24687	0.258336	4.82656	1.38912e-06	6.59484e-05
PLEKHG1	2235.93	-2.40521	0.250889	-5.60094	2.13189e-08	1.34386e-06
RGS17	725.481	-3.29632	0.226194	-10.152	3.2465e-24	1.08343e-21
CLDN20	44.7284	-2.52576	0.395265	-3.86008	0.000113348	0.00361774
FNDC1	3522.37	2.75426	0.472003	3.71663	0.000201898	0.00597351
SOD2	50085.9	-2.49534	0.23547	-6.35044	2.14695e-10	1.89575e-08
PNLDC1	33.0597	-3.074	0.579353	-3.57986	0.000343773	0.00956033
PARK2	436.513	-1.93312	0.214523	-4.34974	1.36297e-05	0.000535121
PACRG	76.7781	-2.40136	0.44934	-3.11871	0.00181644	0.0403331
CCR6	39.6464	-4.02574	0.667896	-4.53025	5.89128e-06	0.000250357
LOC102723672	41.8518	-2.37359	0.414159	-3.31658	0.000911274	0.022284
FLJ44511	128.625	-2.67295	0.454991	-3.67689	0.000236091	0.00689525
LOC102723758	44.1709	3.30968	0.627998	3.67785	0.00023521	0.00687837
ACTB	696955	2.79346	0.301645	5.9456	2.75451e-09	2.04274e-07
KDELR2	118331	1.55464	0.154797	3.58303	0.000339637	0.00947957
LOC102723953	102.085	-2.00971	0.301609	-3.34774	0.000814744	0.0202508
VWDE	20.0987	-7.89044	1.16795	-5.89958	3.64427e-09	2.63374e-07
SCIN	600.224	-4.44031	0.471928	-7.28992	3.10135e-13	3.97622e-11
ETV1	16594.5	-2.57893	0.256644	-6.15222	7.64077e-10	6.06266e-08
MEOX2	579.718	3.06176	0.26581	7.75654	8.72787e-15	1.33825e-12
AC002480.3	43.6314	-2.74514	0.46759	-3.73219	0.00018982	0.00569033
NFE2L3	951.137	-2.62875	0.291415	-5.5891	2.2825e-08	1.43085e-06
LOC101928025	18.1642	-3.57962	0.803554	-3.21026	0.00132614	0.0308309
HOXA-AS3	91.387	-2.06998	0.340094	-3.14612	0.00165454	0.0371013
AQP1	19504.2	2.91831	0.381592	5.02712	4.97912e-07	2.56216e-05
GPR141	10.9219	-6.25829	1.21243	-4.337	1.4444e-05	0.000563192
SFRP4	570.287	-4.00022	0.259376	-11.5671	6.05175e-31	3.71168e-28
EPDR1	2958.64	-1.92422	0.17732	-5.21212	1.86692e-07	1.03257e-05
AMPH	2559.62	-2.38621	0.245423	-5.64825	1.62088e-08	1.042e-06
LOC101928716	190.527	-4.34547	0.520436	-6.42821	1.29116e-10	1.19107e-08
AC005022.1	16.4776	-3.77469	0.719723	-3.85522	0.000115626	0.00368007
ELN	306038	4.20567	0.379929	8.43753	3.24112e-17	6.12922e-15
HSPB1	78430.7	2.06215	0.319061	3.329	0.000871599	0.0214758
RSBN1L	6351.98	-2.12353	0.252512	-4.44941	8.6106e-06	0.000355921
PCLO	56.1219	-3.49487	0.509615	-4.8956	9.8005e-07	4.76237e-05
KIAA1324L	3721.17	-2.31352	0.248443	-5.28704	1.24315e-07	6.98286e-06
STEAP4	59.5412	2.44886	0.426575	3.39649	0.000682565	0.0173454
PPP1R9A	129.464	-3.915	0.42247	-6.8999	5.20389e-12	5.65033e-10
CYP3A7	47.4484	-3.15473	0.506639	-4.25299	2.10935e-05	0.00079514
SERPINE1	423754	2.99059	0.595277	3.34397	0.00082589	0.020483
MYL10	31.0773	3.84362	0.751707	3.78289	0.000155017	0.00477314
LHFPL3	174.54	-4.24228	0.495372	-6.54514	5.94409e-11	5.6439e-09
LRRN3	1682.12	-2.31631	0.319962	-4.11395	3.88944e-05	0.00138127
WNT2	5902.86	5.4294	0.341147	12.9839	1.51054e-38	1.63231e-35
CADPS2	1137.11	3.78461	0.206966	13.4544	2.90003e-41	4.38735e-38
LRRC4	784.34	2.60081	0.183928	8.70346	3.21926e-18	6.76431e-16
FLNC	251683	2.47717	0.347368	4.25247	2.11427e-05	0.000795673
KCP	173.516	-4.21215	0.6801	-4.72305	2.32332e-06	0.000104817
MEST	6431.78	1.78511	0.20194	3.88782	0.000101147	0.00328372
PODXL	21176	2.33307	0.41546	3.20867	0.00133348	0.0309098
TMEM178B	89.9948	-2.17067	0.371792	-3.14873	0.00163981	0.0368073
MGAM	16.9582	-3.86988	0.746315	-3.8454	0.000120355	0.0037881
EPHB6	1829.89	3.0259	0.468289	4.32618	1.5172e-05	0.000588543
LRRC61	63.4905	-4.52067	0.805142	-4.37273	1.22703e-05	0.000486801
ZBED6CL	95.2362	-4.27544	0.523887	-6.25218	4.04752e-10	3.40186e-08
LINC00996	18.1655	-5.339	0.995811	-4.35725	1.31707e-05	0.0005207
LINC01003	453.505	-1.76105	0.175164	-4.34479	1.39406e-05	0.00054544
INSIG1	34815.5	-1.8853	0.192976	-4.58764	4.48284e-06	0.000194511
LINC00689	269.137	10.5578	1.60863	5.94156	2.82325e-09	2.08691e-07
VIPR2	396.392	8.53085	1.20273	6.26146	3.81389e-10	3.24152e-08
TDH	86.5409	2.29914	0.31999	4.05994	4.90853e-05	0.00170215
TUSC3	8967.95	-1.92857	0.301387	-3.081	0.00206305	0.0447152
PDGFRL	7122.88	3.57144	0.525758	4.89093	1.00362e-06	4.85609e-05
LOC101930275	17.4344	-3.97605	0.965425	-3.08263	0.00205177	0.0445558
EGR3	2779.01	2.80795	0.184293	9.8102	1.01768e-22	3.03873e-20
NKX2-6	95.3455	2.4087	0.415918	3.38696	0.000706705	0.0178589
ADAMDEC1	9.534	-4.37144	1.08619	-3.10391	0.00190981	0.0418738
CLU	101593	2.41194	0.200239	7.05126	1.77309e-12	2.05289e-10
SCARA3	44700.9	2.56163	0.278706	5.60315	2.10493e-08	1.33056e-06
SCARA5	77.9313	3.65622	0.646584	4.10808	3.98958e-05	0.00140802
FBXO16	79.3574	2.12939	0.327451	3.44905	0.000562559	0.0147245
EXTL3-AS1	52.5924	-2.73373	0.432908	-4.00485	6.20579e-05	0.0021209
KIF13B	4340.32	-2.71699	0.212887	-8.06526	7.30808e-16	1.22846e-13
NRG1	1665.45	-3.02544	0.319365	-6.34209	2.26676e-10	1.97845e-08
LOC102723716	88.1174	-2.48324	0.379253	-3.91095	9.19325e-05	0.00299553
ZMAT4	18.6474	-6.34203	1.0993	-4.85947	1.17698e-06	5.65662e-05
SNTG1	53.3535	-9.30142	1.10288	-7.527	5.19184e-14	7.27274e-12
PXDNL	186.308	-2.52364	0.268563	-5.67332	1.40055e-08	9.18575e-07
TOX	707.796	-3.03654	0.361535	-5.63304	1.77058e-08	1.13183e-06
LOC100505501	210.989	-3.0147	0.360822	-5.58364	2.3553e-08	1.47242e-06
CHD7	686.586	-3.41401	0.434239	-5.55917	2.71061e-08	1.68525e-06
TRIM55	1245.45	-4.71334	0.52948	-7.01319	2.32949e-12	2.63126e-10
LOC101929722	9.34369	-6.7924	1.25235	-4.62522	3.74196e-06	0.000163615
LINC00967	10.1183	-4.8301	1.07647	-3.55803	0.000373649	0.0103028
LOC102724687	44.3731	-2.62848	0.472644	-3.44547	0.000570075	0.0148527
ADHFE1	789.339	-2.21377	0.221352	-5.48345	4.17113e-08	2.53768e-06
PREX2	229.47	-4.17516	0.303391	-10.4656	1.24348e-25	4.86522e-23
LOC286189	23.5336	-4.59585	0.836357	-4.29942	1.71247e-05	0.000656498
RP11-333A23.4	139.839	-5.80761	1.53038	-3.14146	0.0016811	0.0375853
MSC	3711.37	2.96738	0.389685	5.04863	4.45e-07	2.31084e-05
KCNB2	34.3609	-8.66441	1.14645	-6.68534	2.30388e-11	2.28306e-09
PI15	11.1917	-4.22884	0.92422	-3.49358	0.000476588	0.0128142
CRISPLD1	22.5257	-5.06888	0.795764	-5.11318	3.1678e-07	1.67695e-05
LOC102724858	8.36045	-6.62736	1.29237	-4.3543	1.33495e-05	0.000525937
HEY1	645.092	1.86944	0.238592	3.64403	0.000268401	0.0077099
FABP4	7.08131	-6.37581	1.61004	-3.33893	0.000841026	0.0207809
CHMP4C	19.8264	-7.12839	1.18598	-5.16738	2.37399e-07	1.28248e-05
ATP6V0D2	47.9867	-3.21238	0.590636	-3.74575	0.000179854	0.00544189
RP11-37B2.1	117.868	-2.23135	0.294079	-4.18713	2.82507e-05	0.00102904
GEM	7319.54	-2.78915	0.17598	-10.1668	2.79023e-24	9.59374e-22
C8orf47	179.416	-2.27169	0.379847	-3.34791	0.000814235	0.0202508
OSR2	34324.6	3.3445	0.473836	4.94791	7.5015e-07	3.70875e-05
GRHL2	11.4062	5.07767	1.33367	3.05748	0.00223209	0.0476958
NCALD	4559.36	2.07647	0.265785	4.05014	5.11872e-05	0.00176802
ZFPM2	1782.65	4.14703	0.240701	13.0744	4.61238e-39	5.23344e-36
LOC102723356	233.495	-3.55077	0.480353	-5.3102	1.09504e-07	6.22802e-06
SAMD12	406.455	-2.84343	0.356141	-5.17613	2.26539e-07	1.23282e-05
DEPTOR	2028.43	2.08829	0.211234	5.15209	2.57603e-07	1.38198e-05
FAM84B	926.174	-4.35988	0.224398	-14.9729	1.10461e-50	3.13338e-47
POU5F1B	21.8719	-3.69331	0.82694	-3.25696	0.00112613	0.0266757
ADCY8	164.849	-3.31841	0.645015	-3.59435	0.000325206	0.00911098
TG	564.987	-2.86804	0.360209	-5.18599	2.14868e-07	1.17778e-05
KHDRBS3	2186.53	-2.81803	0.305303	-5.95482	2.60357e-09	1.9435e-07
BAI1	10005.5	2.28395	0.391225	3.28187	0.00103122	0.0247665
PYCRL	3093.38	2.5806	0.456768	3.46039	0.000539392	0.0142
KIFC2	2722.61	-2.54013	0.497436	-3.09614	0.00196058	0.0428626
LOC101929157	42.3012	3.06203	0.57042	3.61493	0.000300424	0.00850066
IL33	15634.3	5.39254	1.28275	3.42432	0.000616346	0.015894
PTPRD	204.319	-5.85363	0.504067	-9.62895	6.0342e-22	1.73334e-19
RP11-75C9.1	8.93378	-6.72236	1.27057	-4.50377	6.67576e-06	0.000281814
TYRP1	18.2926	-3.23989	0.617428	-3.62777	0.000285879	0.00810932
ACER2	680.483	-2.16465	0.340013	-3.42531	0.00061409	0.0158539
SLC24A2	33.5584	-5.25368	0.947502	-4.48936	7.14378e-06	0.000297605
MIR31HG	3808.08	1.79183	0.208082	3.80535	0.000141602	0.00440887
CDKN2B	8051.49	-3.01749	0.223799	-9.01473	1.97356e-19	4.81571e-17
TEK	751.304	4.10788	0.605788	5.1303	2.89281e-07	1.54462e-05
B4GALT1	83583.2	1.75327	0.178604	4.21755	2.46971e-05	0.000912789
IL11RA	8965.89	2.13893	0.346862	3.28353	0.00102517	0.0247481
HRCT1	310.05	2.98959	0.388914	5.11576	3.12481e-07	1.66069e-05
CCIN	736.394	2.46563	0.281312	5.20999	1.88846e-07	1.04016e-05
IGFBPL1	101.686	3.85782	0.606458	4.71231	2.44922e-06	0.00011006
MAMDC2	1044.92	-2.07215	0.308148	-3.47933	0.000502661	0.0134199
GDA	37.4989	-2.51197	0.447302	-3.38019	0.000724349	0.0182641
TMC1	112.221	-2.26875	0.296097	-4.28492	1.82809e-05	0.000698397
ALDH1A1	55.89	2.50831	0.481443	3.13289	0.00173097	0.0386243
TLE1	11271.8	1.84384	0.24383	3.46077	0.000538631	0.0141965
RASEF	269.401	-5.60349	0.517939	-8.8881	6.21623e-19	1.45428e-16
GKAP1	226.115	-2.35579	0.394038	-3.44075	0.000580103	0.0150794
NAA35	14491.3	-2.22742	0.213541	-5.74794	9.03371e-09	6.10125e-07
DAPK1	2706.02	-3.11003	0.527733	-3.99828	6.38048e-05	0.00216431
DIRAS2	374.883	-7.07652	0.370522	-16.3999	1.9154e-60	1.08666e-56
ASPN	2865.54	-2.51955	0.44343	-3.4268	0.000610736	0.0157852
HSD17B3	7.30707	-4.98137	1.2913	-3.08324	0.00204763	0.0445086
LOC101926917	122.24	-2.65368	0.47609	-3.47347	0.000513784	0.0136686
FOXE1	20.3578	-3.46618	0.777643	-3.17136	0.00151729	0.0345354
ZNF483	236.967	-2.87039	0.493609	-3.78921	0.000151126	0.00466599
BRINP1	3385.62	-2.72449	0.227081	-7.59415	3.09824e-14	4.4499e-12
LHX2	608.521	-4.17837	0.275773	-11.5253	9.8386e-31	5.7248e-28
NR6A1	203.666	-2.40741	0.271725	-5.17953	2.22446e-07	1.21638e-05
PRRX2	20175.6	2.78852	0.358766	4.9852	6.18979e-07	3.10763e-05
ASS1	37512.8	1.79518	0.248615	3.19844	0.00138176	0.0318867
AIF1L	227.406	2.29346	0.303882	4.25646	2.07685e-05	0.000788125
DBH	21.2368	-4.26389	0.956429	-3.41258	0.000643517	0.0164823
DBH-AS1	29.8036	-4.87408	0.782541	-4.95064	7.39693e-07	3.66503e-05
SARDH	154.702	-2.97658	0.424327	-4.65815	3.19064e-06	0.000140866
LCNL1	673.507	-3.72394	0.653128	-4.1706	3.03793e-05	0.00110304
CLIC3	1315.74	4.17442	0.296105	10.7206	8.14693e-27	3.69757e-24
CRLF2	9.36246	-6.80332	1.2858	-4.51341	6.37942e-06	0.000270595
CSF2RA	90.9786	-4.68473	0.433197	-8.50591	1.80171e-17	3.57451e-15
NLGN4X	141.231	-4.32721	0.586739	-5.67069	1.42226e-08	9.27454e-07
KAL1	70.7458	-3.47681	0.536442	-4.61711	3.89123e-06	0.000169815
SHROOM2	200.057	-4.85056	0.365912	-10.5232	6.75408e-26	2.68895e-23
LOC102724124	73.039	2.93501	0.364186	5.31325	1.07685e-07	6.15539e-06
IL1RAPL1	25.9364	5.39301	1.10201	3.98635	6.70983e-05	0.00225579
TMEM47	90106	2.20044	0.343949	3.49017	0.000482708	0.0129634
LANCL3	6.76694	-6.32962	1.33631	-3.98832	6.65433e-05	0.00224045
SRPX	61137.9	2.13014	0.324669	3.48088	0.000499762	0.0133582
MAOA	190.255	-2.10958	0.36167	-3.06793	0.00215544	0.0463635
SLC38A5	4530.18	2.1779	0.219701	5.36136	8.2596e-08	4.80603e-06
WNK3	412.037	-2.32429	0.348011	-3.8053	0.000141632	0.00440887
KLF8	1094.56	-1.88096	0.279499	-3.15192	0.001622	0.0365523
NHSL2	4705.76	-2.47019	0.202828	-7.24849	4.21438e-13	5.22606e-11
PHKA1	1480.68	-2.59598	0.182134	-8.76262	1.90761e-18	4.08391e-16
XIST	5977.94	11.5427	2.58987	4.07073	4.68656e-05	0.00164124
ITM2A	31.26	-5.05346	0.684349	-5.9231	3.15931e-09	2.31271e-07
KLHL4	14.8226	-6.00209	1.12461	-4.44783	8.67402e-06	0.000357714
PCDH11X	4.06936	-5.59784	1.50458	-3.05589	0.00224394	0.0479037
LOC102724276	131.739	-2.13291	0.34518	-3.28209	0.00103042	0.0247665
BEX4	5307.37	-2.76064	0.455592	-3.86452	0.000111308	0.00356265
BEX2	75.2618	-3.74416	0.661542	-4.14813	3.35209e-05	0.00120362
FRMPD3	2141.86	5.56618	0.226747	20.1378	3.4434e-90	7.8141e-86
PRPS1	32179.2	3.4922	0.212203	11.7444	7.54534e-32	5.18868e-29
VSIG1	34.407	-3.12953	0.690358	-3.08467	0.00203775	0.0443362
LONRF3	43.9762	-4.08929	0.483749	-6.38613	1.70133e-10	1.53818e-08
SH2D1A	107.249	-3.70068	0.465951	-5.79606	6.78909e-09	4.65453e-07
TENM1	19.1948	-3.52388	0.770055	-3.27753	0.00104719	0.0250673
XPNPEP2	4192.29	3.00385	0.322268	6.21796	5.03662e-10	4.17139e-08
IGSF1	5.52079	-5.24795	1.34483	-3.15873	0.00158458	0.0358871
FIRRE	28.6081	5.91938	1.35101	3.64127	0.000271294	0.00778316
GPC4	16827.3	2.00152	0.236331	4.23777	2.25752e-05	0.000843983
GPC3	116.892	2.3104	0.330474	3.96523	7.33256e-05	0.00243915
SLITRK2	22.6542	-6.62562	1.08877	-5.16696	2.37926e-07	1.28248e-05
MAGEA8-AS1	10.902	4.48288	1.04999	3.31706	0.000909697	0.0222694
ZFP92	67.3606	-3.38874	0.744334	-3.20923	0.00133091	0.0308816
ATP2B3	16.1978	-3.20752	0.636965	-3.46568	0.000528888	0.0139928
PNCK	25.6912	-3.7499	0.665847	-4.12993	3.62877e-05	0.00129477
L1CAM	2143.22	-5.72932	0.347652	-13.6036	3.81125e-42	6.65298e-39
RENBP	875.533	-2.99083	0.532149	-3.74111	0.000183209	0.00552867
PCDH11Y	8.29461	-5.0458	1.27858	-3.16429	0.00155461	0.0352435
ENSG00000165655	18330.2	-2.10681	0.334123	-3.31258	0.000924381	0.0275853
ENSG00000252410	8.09257	-5.55967	1.37686	-3.31163	0.000927525	0.0276532
ENSG00000106366	424573	-3.06446	0.623917	-3.30887	0.000936731	0.0279016
ENSG00000165072	863.309	2.05495	0.318971	3.30736	0.000941785	0.028026
ENSG00000187672	15.6917	3.34993	0.711803	3.30137	0.00096213	0.0286047
ENSG00000103196	19639.2	-2.03346	0.313362	-3.29797	0.000973868	0.0289268
ENSG00000254887	82.0317	2.32516	0.402193	3.29483	0.0009848	0.0292243
ENSG00000180730	14.2759	3.71834	0.82528	3.29384	0.000988278	0.0293002
ENSG00000189295	4.35624	5.67607	1.42278	3.28656	0.00101419	0.0300406
ENSG00000279530	55.9781	2.27066	0.386696	3.28595	0.0010164	0.030078
ENSG00000253368	34590.1	-1.79933	0.243291	-3.28548	0.0010181	0.0301005
ENSG00000122952	2343.78	-1.71659	0.218552	-3.2788	0.00104251	0.0307651
ENSG00000164197	118.15	-2.28532	0.391982	-3.27904	0.0010416	0.0307651
ENSG00000119125	36.6623	2.39737	0.426928	3.27307	0.00106385	0.0313659
ENSG00000162511	151.788	3.08901	0.638634	3.27106	0.00107147	0.0315612
ENSG00000165092	56.4432	-2.60153	0.490011	-3.26835	0.00108177	0.0318353
ENSG00000285188	21.1081	3.1747	0.665487	3.26783	0.00108374	0.0318638
ENSG00000184058	170.137	-2.67638	0.513041	-3.26754	0.00108487	0.0318678
ENSG00000128567	21362.8	-2.40704	0.431433	-3.26132	0.00110895	0.0325452
ENSG00000147614	35.6358	3.14612	0.658171	3.26073	0.00111125	0.0325828
ENSG00000107485	164.863	3.02438	0.622121	3.254	0.00113794	0.0333346
ENSG00000248719	84.2243	2.25738	0.386689	3.25167	0.0011473	0.033578
ENSG00000262370	4.34686	5.66189	1.43436	3.25015	0.00115344	0.0337267
ENSG00000258943	15.8256	3.20554	0.678903	3.24869	0.00115938	0.0338694
ENSG00000127954	48.6753	-2.36374	0.419934	-3.2475	0.00116423	0.0339799
ENSG00000247311	70.9986	-2.67872	0.517014	-3.24696	0.00116646	0.0340141
ENSG00000261888	3983.14	-2.1204	0.345332	-3.24443	0.00117688	0.0342865
ENSG00000171246	15864.5	-2.71133	0.528514	-3.23801	0.00120366	0.0350347
ENSG00000253214	20.7639	2.86205	0.57595	3.23302	0.00122491	0.0356206
ENSG00000136720	14315.5	-2.01676	0.314681	-3.23107	0.00123328	0.0358313
ENSG00000277075	124.37	2.39446	0.43164	3.23061	0.00123525	0.035856
ENSG00000276476	7.35888	4.95688	1.22491	3.23034	0.00123644	0.035858
ENSG00000150045	49.4282	3.19366	0.679346	3.22907	0.00124192	0.0359842
ENSG00000041515	58.0355	3.27635	0.705317	3.22742	0.00124913	0.0361273
ENSG00000171848	4616.84	-1.93277	0.288994	-3.22764	0.00124814	0.0361273
ENSG00000226383	4.22027	5.62179	1.43266	3.22602	0.00125526	0.0362717
ENSG00000099715	8.27934	5.02535	1.24934	3.22199	0.00127302	0.0367516
ENSG00000135346	8.84413	5.20441	1.30566	3.22014	0.0012813	0.0369572
ENSG00000231131	58.7215	-3.04566	0.636158	-3.21565	0.0013015	0.0375059
ENSG00000180818	45.6978	-3.74658	0.855412	-3.21082	0.00132356	0.0381073
ENSG00000279628	6.1013	5.36367	1.35937	3.21008	0.00132697	0.0381554
ENSG00000138623	28153.8	-2.70402	0.530859	-3.20994	0.00132762	0.0381554
ENSG00000100600	24687.9	-1.58689	0.182863	-3.20947	0.00132982	0.038184
ENSG00000242958	8.33778	5.11341	1.28364	3.20448	0.00135306	0.0388165
ENSG00000049759	3779.19	1.77898	0.243181	3.20329	0.00135865	0.0389417
ENSG00000203837	4.60941	5.76293	1.48747	3.20204	0.00136457	0.0390764
ENSG00000137513	3146.66	1.52152	0.163086	3.19781	0.00138475	0.0396187
ENSG00000168994	12930.4	-1.6998	0.218966	-3.19592	0.00139385	0.0398434
ENSG00000196923	32425	-2.43024	0.448424	-3.18948	0.00142527	0.0406323
ENSG00000185559	592.283	2.77411	0.55616	3.18992	0.00142311	0.0406323
ENSG00000088882	1259.77	-2.41745	0.444385	-3.18969	0.00142424	0.0406323
ENSG00000287586	4.49536	5.71893	1.48084	3.18666	0.00143927	0.0409948
ENSG00000273162	123.311	-1.92464	0.290372	-3.18434	0.00145083	0.0412873
ENSG00000211445	2069.86	-1.9266	0.29144	-3.17938	0.00147589	0.0419628
ENSG00000142910	1503.89	-3.36907	0.745368	-3.17839	0.00148097	0.0420325
ENSG00000168702	93.7274	3.68864	0.845851	3.17862	0.00147977	0.0420325
ENSG00000123454	20.0495	4.15752	0.994667	3.17445	0.0015012	0.0425687
ENSG00000108001	1151.71	-2.39051	0.438763	-3.16915	0.00152884	0.0433139
ENSG00000260166	46.3356	-2.8404	0.580823	-3.16861	0.00153171	0.0433567
ENSG00000108813	49.9873	-3.30514	0.727953	-3.16661	0.00154229	0.0436174
ENSG00000228031	28.241	3.65282	0.838011	3.16561	0.00154757	0.0437282
ENSG00000269821	3653.61	-1.71809	0.22699	-3.16352	0.00155873	0.0440046
ENSG00000143631	518.308	-1.90012	0.284674	-3.16193	0.0015673	0.0441781
ENSG00000181790	10398.2	-2.35251	0.427781	-3.16169	0.00156858	0.0441781
ENSG00000130707	37749.9	-1.87138	0.275614	-3.1616	0.00156903	0.0441781
ENSG00000284748	10.1749	-4.96724	1.25494	-3.16129	0.00157074	0.0441872
ENSG00000140297	219.969	2.89322	0.599534	3.15782	0.00158952	0.0446759
ENSG00000227195	7.08033	4.88964	1.23214	3.15682	0.001595	0.0447905
ENSG00000198807	102.356	-3.60056	0.824095	-3.15565	0.0016014	0.0449306
ENSG00000257741	4.80769	-5.74597	1.50428	-3.15498	0.0016051	0.044995
ENSG00000166482	237580	-2.23771	0.392429	-3.15396	0.00161073	0.0451131
ENSG00000167971	61.8712	3.15834	0.684506	3.15314	0.00161524	0.0451998
ENSG00000257817	60.6409	2.17147	0.371561	3.15283	0.00161695	0.045208
ENSG00000238042	125.11	2.54976	0.491652	3.15214	0.00162078	0.0452754
ENSG00000117266	178.926	2.1308	0.358809	3.15154	0.00162411	0.0453287
ENSG00000277631	27.4618	-2.73248	0.549853	-3.1508	0.00162824	0.0454042
ENSG00000176771	2872.33	2.26727	0.402699	3.14695	0.00164983	0.045966
ENSG00000229931	426.846	-2.05169	0.334369	-3.14529	0.00165924	0.046188
ENSG00000236963	8.82057	4.59492	1.1447	3.1405	0.00168661	0.046868
ENSG00000286285	26.6945	2.72568	0.549483	3.14056	0.00168625	0.046868
ENSG00000250120	73.979	2.552	0.49475	3.13695	0.00170716	0.0473979
ENSG00000101670	194.927	2.10652	0.352868	3.1358	0.00171386	0.0475424
ENSG00000229325	119.931	2.38485	0.441769	3.13478	0.00171986	0.0476674
ENSG00000136378	11838	-2.40804	0.449347	-3.13354	0.00172714	0.0478277
ENSG00000167964	170.634	2.75169	0.5591	3.13306	0.00172996	0.0478643
ENSG00000172348	22560.1	1.71712	0.229016	3.13132	0.00174022	0.0481063
ENSG00000011332	462.887	-2.24074	0.396381	-3.13018	0.00174698	0.0482516
ENSG00000257531	63.2249	-2.46652	0.46881	-3.12817	0.00175899	0.048522
ENSG00000226973	4.99612	-5.85535	1.55221	-3.12803	0.00175982	0.048522
ENSG00000118997	329.018	1.82508	0.263951	3.12588	0.00177276	0.0488367
ENSG00000083307	11.6365	-5.16324	1.33263	-3.12408	0.00178362	0.0490933
ENSG00000178538	4.34058	5.67809	1.49773	3.12345	0.00178745	0.0491564
ENSG00000242294	925.28	1.81179	0.259997	3.12231	0.00179437	0.0493042
ENSG00000250733	4.15072	5.59214	1.47185	3.11998	0.00180863	0.0496532
ENSG00000007933	17.2945	3.11227	0.677277	3.11876	0.00181612	0.049816
