## Supplementary Table 3 for "Biallelic loss of function variants in *WBP4*, encoding a spliceosome protein, result in a variable neurodevelopmental delay syndrome"

### Sheet: Common AS genes
Table S3
List of Common Alternatively Spliced Genes
AAAS
ABCA7
ABCD4
ABHD11
ABHD17A
ABI3BP
AC000120.4
AC004951.4
AC015909.1
AC021087.5
AC055811.2
AC073896.1
AC090114.3
AC092718.3
AC093668.1
ACAD9
ACADM
ACADVL
ACAP3
ACD
ACIN1
ADAM15
ADAM33
ADAMTS10
ADAMTS12
ADCK5
ADCY4
ADD1
ADGRA2
ADGRB2
AFMID
AGAP3
AKT1
AL031282.2
AL139353.1
ALDH3B1
ALG8
ANAPC11
ANAPC15
ANKRD10
ANKRD11
ANKRD27
ANKZF1
ANXA11
AP000769.1
AP1G2
ARFGAP2
ARHGEF1
ARHGEF10
ARIH2
ARL16
ARL6IP4
ARMC10
ARNTL2
ARSA
ASL
ASMTL
ASPH
ASPSCR1
ASS1
ATAD3B
ATAT1
ATE1
ATG13
ATG4D
ATP5F1D
ATXN2L
AXL
BABAM2
BAG6
BAX
BBC3
BCL2L13
BCS1L
BECN1
BEND6
BHMT2
BICRA
BIVM
BROX
C10orf143
C16orf58
C17orf49
C1orf43
C2orf74
CABIN1
CACNA1C
CACNA1G
CALD1
CALHM2
CAMKK2
CANT1
CARMN
CARS1
CBWD1
CBWD5
CBWD6
CBX3
CBY1
CC2D1B
CCDC14
CCDC18-AS1
CCDC9
CCDC92
CCNL1
CCNL2
CD44
CD46
CDK10
CDK16
CDK20
CDK5RAP2
CENPC
CENPT
CEP250
CEP95
CFAP410
CHAF1A
CHD1L
CHKA
CHKB
CIRBP
CLASRP
CLK3
CLK4
CLSTN1
CMTR1
CNOT2
COL12A1
COL13A1
COL16A1
COL1A2
COL5A1
COL6A1
COL6A2
COL6A3
COL8A1
COMMD4
COP1
COPB1
COPB2
COPS6
COPZ2
COQ4
CRELD2
CSGALNACT2
CSNK2A1
CTBP2
CTNND1
CTSL
CTTN
CTU2
CUEDC1
CUL7
DAB2
DAP3
DCAF15
DCAF8
DCN
DCTN1
DDAH1
DDB2
DDHD1
DDIT3
DDX39B
DDX52
DENND10
DENND2B
DGKA
DHX16
DIABLO
DMPK
DNM1
DNM1L
DPP7
DST
DTWD1
DUSP12
DXO
DYNC1H1
DYNLL1
ECHDC2
ECM1
EEF1D
EHBP1L1
EIF3G
EIF3M
EIF6
ELN
ELOVL1
EML3
EMP3
EMX2OS
ENPP2
EPB41L2
EPB41L3
EPHB6
ERBIN
ERI3
ERMARD
EZH1
FAAP20
FAM114A2
FAM168B
FAM193B
FANCG
FASTK
FBLN1
FBRSL1
FBXL19
FBXW5
FKBP10
FKBP2
FLII
FLOT1
FN1
FXYD5
GALT
GBAP1
GDI1
GGA1
GID8
GK
GLB1
GLYCTK
GNB1
GNPTG
GRN
GSN
GSS
GSTZ1
GTF2F2
GUK1
HAUS4
HAUS5
HCFC1R1
HDAC10
HDHD5
HDLBP
HERC2P3
HEXA
HIKESHI
HLA-A
HLA-C
HMGN1
HMOX2
HNRNPA2B1
HNRNPC
HNRNPH1
HRAS
HSF1
HSF4
HSPB1
HSPG2
HUWE1
IDH3A
IDH3B
IDS
IDUA
IL15RA
IL17RA
IL17RC
IL1R1
INF2
INO80E
INTS8
IRF3
IRF9
ITGA7
ITGBL1
JPX
JTB
KALRN
KIAA0556
KLC1
KNTC1
KRIT1
KRTCAP2
LAMB2
LARP7
LMNA
LMO7-AS1
LPIN3
LRMDA
LRP1
LRRC37A3
LRRC75B
LTBP2
LUC7L
LYPLA2
MACROH2A1
MAGOHB
MAMDC4
MAN2A2
MAN2C1
MAPK12
MAPKBP1
MARCHF7
MBNL1
MDK
MEG3
MEGF6
METTL26
METTL3
METTL5
METTL6
MFSD10
MGST1
MIB2
MICAL1
MIR100HG
MIR4435-2HG
MITD1
MKNK1
MLH1
MMP19
MMS19
MPDU1
MPPE1
MPV17
MRC2
MROH1
MRPL11
MRPL18
MRPL55
MRVI1
MSC-AS1
MTMR2
MTSS2
MUC20-OT1
MUTYH
MYL6
MYL6B
MYO18A
MYO19
MYO1B
MYO1C
MYSM1
N4BP2L2
NAA35
NAAA
NAGK
NANOS3
NAPRT
NBPF12
NCKIPSD
NCOR2
NDOR1
NEO1
NFASC
NFATC2IP
NFE2L1
NFIX
NIPA2
NNT
NOL8
NOLC1
NOP56
NOSIP
NPHP1
NPR2
NPRL2
NPRL3
NQO2
NSFL1C
NSUN5P1
NUCB2
NUDT4
NUMA1
NUMB
NUP214
NUP85
ODF2
OSBPL1A
P2RX4
P3H4
PAN2
PARN
PAXX
PCBP3
PCBP4
PCGF1
PCMT1
PCNP
PDCD6
PDE4DIP
PDGFRB
PDLIM7
PET100
PEX1
PFDN5
PHF1
PHLDB1
PIBF1
PICALM
PIDD1
PIGT
PIKFYVE
PKM
PKP4
PLA2R1
PLEKHA4
PLPP4
PLXNA3
PLXNB1
PLXNB2
PLXNB3
PLXND1
PML
PNPLA6
PODN
POLM
POLR2H
POLR2J3
POLR2J4
POM121
POMT1
POMT2
POSTN
PPIE
PPIEL
PPP1R12C
PPP1R14B
PPP2R5C
PRKCSH
PRKRIP1
PRPF40B
PRPF4B
PRR16
PSAT1
PSMA3-AS1
PSMD4
PTK2
PTK7
PTMS
PTP4A2
PTPN23
PXN
PYCR1
QRICH1
QTRT1
R3HDM4
RAB34
RABGEF1
RABGGTB
RAD17
RAPGEF2
RARG
RBM23
RBM3
RBM5
RBMS2
RBSN
RBX1
RFNG
RFX8
RHOQ
RHOT2
RNASEK-C17orf49
RNF185
RPL17-C18orf32
RPL23
RPL28
RPL30
RPL32P3
RPS24
RWDD3
RXRB
S100A13
SAMD4B
SBDSP1
SCAMP3
SCNN1D
SCRN2
SEC16A
SEC22B
SEC31A
SEL1L
SELENOH
SELENOW
SEPTIN10
SEPTIN11
SEPTIN2
SERF2
SERPINE1
SGIP1
SHARPIN
SHISA5
SIRT2
SIRT6
SKIV2L
SLC12A9
SLC16A4
SLC16A5
SLC22A17
SLC25A16
SLC26A6
SLC35B1
SLC35F5
SLC50A1
SLC9A3-AS1
SLC9A3R2
SLMAP
SMARCA2
SMARCC2
SMTN
SMUG1
SNED1
SNHG1
SNHG29
SNHG5
SNHG6
SNHG8
SNRPB
SNRPC
SNX17
SNX19
SOBP
SP100
SP140L
SPAG8
SPAG9
SPATA18
SPATA20
SPEG
SPG7
SPNS1
SREK1
ST7L
STT3B
SUCO
SUGP2
SULF1
SUMF2
SUPT20H
SVIL
SVIL-AS1
SZT2
TAF1C
TAF6
TBC1D19
TBC1D5
TBCE
TCF25
TCF3
TCF4
TDG
TEAD2
TEX264
TFPI
THBS3
THOC1
THUMPD3-AS1
TMBIM1
TMEM116
TMEM119
TMEM198B
TMEM200A
TMEM214
TMEM50B
TMEM67
TNC
TOM1
TPGS2
TPM1
TPM2
TRA2A
TRAK1
TRAPPC1
TRIO
TRMT2A
TRPT1
TSC1
TSC2
TSPAN17
TSPAN4
TSSC2
TTC7B
TTC8
TTLL3
TVP23C
TVP23C-CDRT4
U2AF1L4
UBE2D3
UBE2F
UBE2Q2
UCKL1
ULK3
UPF3A
UROS
USP48
USP53
VARS1
VDR
WARS2
WASH8P
WASHC2C
WDFY3
WDR45
WDR55
WDR73
WDR83
WDR83OS
XG
YIPF1
ZBTB8OS
ZC3H11A
ZCWPW1
ZDHHC4
ZDHHC7
ZEB1
ZMYM5
ZNF195
ZNF207
ZNF226
ZNF252P
ZNF513
ZNF529-AS1
ZNF707

### Sheet: AS events F1-III-1
List of Alternative Splicing Events in F1:III-1
chr	start	end	strand	geneSym	geneID	IncDiff	FDR	event
chr19	49666699	49667161	+	BCL2L12	ENSG00000126453	-0.127	0.0498972	5ss
chr1	150295016	150295157	+	MRPS21	ENSG00000266472	0.135	0.0498318	MXE
chr1	32631826	32632316	-	ZBTB8OS	ENSG00000176261	-0.256	0.0496832	SE
chr9	111011547	111011710	-	LPAR1	ENSG00000198121	0.183	0.0496569	MXE
chr9	35558461	35558929	+	RUSC2	ENSG00000198853	0.123	0.0496383	RI
chr3	141427633	141427821	+	ZBTB38	ENSG00000177311	-0.209	0.0495005	SE
chr7	5046254	5046396	+	RBAK	ENSG00000146587	-0.185	0.049474	MXE
chr2	27035578	27036052	+	TMEM214	ENSG00000119777	-0.11	0.0494382	3ss
chr11	810290	810497	+	RPLP2	ENSG00000177600	-0.123	0.0494343	SE
chr1	200619551	200619674	-	KIF14	ENSG00000118193	0.257	0.049397	SE
chr22	37191671	37191730	-	C1QTNF6	ENSG00000133466	0.15	0.0492763	SE
chr5	306601	306754	+	PDCD6	ENSG00000249915	-0.15	0.0492686	SE
chr22	23958550	23958963	-	GSTT2B	ENSG00000133433	0.197	0.0492179	RI
chr5	177553167	177553630	-	FAM193B	ENSG00000146067	-0.159	0.0491918	SE
chr21	43067777	43067945	-	CBS	ENSG00000160200	-0.15	0.049184	SE
chr19	49564154	49564283	-	NOSIP	ENSG00000142546	-0.221	0.0490196	MXE
chr19	4410407	4410523	+	CHAF1A	ENSG00000167670	-0.463	0.0490036	SE
chr19	9419050	9419143	-	ZNF266	ENSG00000174652	-0.228	0.0489991	SE
chr16	89762313	89762426	-	FANCA	ENSG00000187741	-0.106	0.0489761	MXE
chr3	184355693	184357094	-	CLCN2	ENSG00000114859	0.424	0.0489564	RI
chr8	143593831	143594071	-	EEF1D	ENSG00000104529	-0.138	0.0489503	SE
chr1	178024403	178024753	-	CRYZL2P	ENSG00000242193	-0.313	0.0489472	SE
chr14	35046781	35047084	+	FAM177A1	ENSG00000151327	0.438	0.0489373	MXE
chr1	16476398	16476504	-	CROCCP3	ENSG00000080947	-0.103	0.0489188	SE
chr4	56342834	56342966	-	AASDH	ENSG00000157426	0.1	0.0489099	SE
chr11	47173758	47173915	-	ARFGAP2	ENSG00000149182	0.193	0.0489023	3ss
chr4	128011674	128012119	+	ABHD18	ENSG00000164074	-0.313	0.0488499	RI
chr15	62766320	62766800	+	TLN2	ENSG00000171914	0.362	0.0488462	RI
chr3	49092396	49092456	-	QRICH1	ENSG00000198218	-0.103	0.0488285	SE
chr1	245814341	245814415	-	SMYD3	ENSG00000185420	-0.136	0.0487787	MXE
chr1	151031371	151031464	+	PRUNE1	ENSG00000143363	0.141	0.0487658	SE
chr15	75339964	75340045	+	COMMD4	ENSG00000140365	0.168	0.048732	SE
chr11	810271	810497	+	RPLP2	ENSG00000177600	-0.12	0.048732	SE
chr6	109446135	109446772	-	MICAL1	ENSG00000135596	-0.131	0.048725	RI
chr14	74506969	74507322	-	LTBP2	ENSG00000119681	-0.105	0.0486682	SE
chr16	57055432	57055889	+	NLRC5	ENSG00000140853	-0.277	0.0486617	SE
chr3	48961611	48961679	+	ARIH2	ENSG00000177479	-0.1	0.0486389	MXE
chr1	43364936	43365008	-	ELOVL1	ENSG00000066322	0.1	0.0486389	MXE
chr14	69396491	69396554	-	ERH	ENSG00000100632	0.263	0.0485842	MXE
chr22	26512098	26512202	-	TFIP11	ENSG00000100109	0.305	0.0484471	3ss
chr7	100175571	100175894	-	GPC2	ENSG00000213420	0.248	0.0484446	SE
chr3	141913663	141913836	+	ATP1B3	ENSG00000069849	0.199	0.048402	SE
chr13	49442531	49442784	-	CAB39L	ENSG00000102547	-0.204	0.0483952	SE
chr4	99159420	99159617	+	AP002026.1	ENSG00000246090	-0.129	0.0483775	MXE
chr7	76618496	76618615	-	POMZP3	ENSG00000146707	-0.155	0.0483342	SE
chr3	44502964	44503056	-	ZNF852	ENSG00000178917	-0.335	0.0483097	SE
chr6	32048362	32048405	-	TNXB	ENSG00000168477	-0.105	0.0483097	SE
chr6	29629086	29629107	-	GABBR1	ENSG00000204681	-0.108	0.0482093	MXE
chr14	88846597	88846675	+	TTC8	ENSG00000165533	0.414	0.0481148	MXE
chr20	50928650	50928825	-	ADNP	ENSG00000101126	-0.119	0.0480824	SE
chr16	72777566	72777720	+	AC004943.2	ENSG00000259768	0.137	0.0479589	SE
chr14	104794113	104794261	-	AKT1	ENSG00000142208	0.26	0.0479471	SE
chr12	54182002	54182390	-	SMUG1	ENSG00000123415	0.101	0.0479471	SE
chr1	155748361	155748531	+	MSTO2P	ENSG00000203761	-0.417	0.0479001	3ss
chr1	234377458	234377609	+	COA6	ENSG00000168275	0.461	0.0478613	MXE
chr3	157156935	157157083	-	CCNL1	ENSG00000163660	0.144	0.0478475	5ss
chr10	70871779	70871986	+	SGPL1	ENSG00000166224	-0.276	0.0478326	MXE
chr9	100215400	100215488	+	INVS	ENSG00000119509	-0.204	0.0478281	SE
chr11	9759428	9759533	-	LINC02709	ENSG00000245522	0.25	0.0477931	5ss
chr6	166366968	166367184	-	MPC1	ENSG00000060762	-0.125	0.0477232	MXE
chr19	45690571	45690664	-	SNRPD2	ENSG00000125743	0.322	0.0476692	MXE
chr17	82457487	82457699	-	AC132938.4	ENSG00000265458	-0.367	0.0476408	RI
chr1	52905329	52905436	-	ECHDC2	ENSG00000121310	-0.2	0.0476334	SE
chr2	28327273	28327447	+	BABAM2	ENSG00000158019	-0.105	0.0476334	SE
chr6	43132420	43132708	+	PTK7	ENSG00000112655	-0.113	0.047625	5ss
chr12	56299827	56300220	-	AC073896.1	ENSG00000144785	-0.128	0.0475677	MXE
chr1	200371045	200371165	-	LINC00862	ENSG00000203721	-0.246	0.0475505	SE
chr19	51345168	51345638	-	ETFB	ENSG00000105379	-0.319	0.0475289	3ss
chr16	16318550	16318734	+	AC138969.1	ENSG00000183889	0.159	0.0474578	SE
chr5	150056025	150056441	-	CSF1R	ENSG00000182578	-0.309	0.0474552	RI
chr11	9780375	9780575	+	SBF2-AS1	ENSG00000246273	0.236	0.0474352	SE
chr1	179856057	179856170	-	TOR1AIP2	ENSG00000169905	-0.104	0.0473879	MXE
chr10	32935982	32936423	-	ITGB1	ENSG00000150093	0.331	0.0473572	MXE
chr11	46307821	46308000	+	CREB3L1	ENSG00000157613	-0.402	0.0473572	MXE
chr7	100113679	100114005	-	TAF6	ENSG00000106290	-0.567	0.0472945	5ss
chr5	177553167	177553626	-	FAM193B	ENSG00000146067	-0.16	0.0472809	SE
chr1	42768987	42769106	+	C1orf50	ENSG00000164008	0.279	0.0472717	SE
chr1	203831662	203831771	+	ZC3H11A	ENSG00000058673	0.209	0.0472177	MXE
chr12	56310497	56310595	-	AC073896.1	ENSG00000144785	0.101	0.0471991	MXE
chr19	39485590	39486291	+	TIMM50	ENSG00000105197	0.21	0.0471957	RI
chr11	117199679	117199829	+	TAGLN	ENSG00000149591	-0.268	0.0471667	MXE
chr20	58519503	58519625	+	APCDD1L-DT	ENSG00000231290	-0.302	0.0471363	5ss
chr7	56078917	56079039	+	SUMF2	ENSG00000129103	0.12	0.0470732	SE
chrX	47222086	47222404	+	CDK16	ENSG00000102225	-0.115	0.0470189	5ss
chr1	229627589	229627759	+	URB2	ENSG00000135763	-0.219	0.0470049	3ss
chr3	152458008	152458193	+	MBNL1	ENSG00000152601	-0.411	0.0469342	3ss
chr19	47742911	47743134	+	EHD2	ENSG00000024422	0.21	0.0469259	3ss
chr4	170084706	170084999	-	AADAT	ENSG00000109576	-0.413	0.0469259	3ss
chr12	55834527	55834941	+	TMEM198B	ENSG00000182796	0.206	0.0468172	MXE
chr9	136993028	136993243	+	PAXX	ENSG00000148362	-0.32	0.0467816	3ss
chr7	73736914	73737409	-	ABHD11	ENSG00000106077	0.134	0.0467815	SE
chr4	2796373	2796473	+	SH3BP2	ENSG00000087266	-0.374	0.0467679	SE
chr17	28583510	28583992	-	AC005726.1	ENSG00000258472	0.11	0.0467649	RI
chr3	188341662	188341719	+	LPP	ENSG00000145012	-0.32	0.0467311	SE
chr2	37242357	37242693	+	NDUFAF7	ENSG00000003509	0.279	0.0467311	SE
chr10	30941574	30941651	-	ZNF438	ENSG00000183621	0.137	0.0467207	SE
chr8	38036834	38036995	+	EIF4EBP1	ENSG00000187840	0.108	0.0467003	MXE
chr12	116723066	116723223	-	C12orf49	ENSG00000111412	-0.102	0.0466797	SE
chr2	11171944	11172045	+	SLC66A3	ENSG00000162976	-0.315	0.0466797	SE
chr14	58244873	58245124	+	PSMA3	ENSG00000100567	0.131	0.0465898	RI
chr13	72965273	72965404	+	PIBF1	ENSG00000083535	-0.146	0.0465833	MXE
chr5	311292	311398	+	AC021087.5	ENSG00000286001	-0.102	0.0465202	SE
chr1	85258934	85259061	-	C1orf52	ENSG00000162642	-0.121	0.0465061	SE
chr10	13125417	13125567	+	OPTN	ENSG00000123240	0.178	0.0464749	SE
chr14	100960028	100960219	+	MEG8	ENSG00000225746	-0.297	0.0464749	SE
chr16	684061	684155	-	JMJD8	ENSG00000161999	0.312	0.0464365	SE
chr19	1602036	1602426	-	AC005943.1	ENSG00000267059	-0.378	0.0464005	5ss
chr16	67663736	67664062	-	ENKD1	ENSG00000124074	-0.277	0.0462963	5ss
chr5	37302778	37302923	-	NUP155	ENSG00000113569	0.242	0.0462933	3ss
chr19	14164620	14164705	-	ADGRL1	ENSG00000072071	-0.219	0.0462794	SE
chr15	42409930	42410496	+	CAPN3	ENSG00000092529	-0.317	0.0462713	RI
chr21	16231055	16231115	+	MIR99AHG	ENSG00000215386	-0.17	0.0462496	MXE
chr9	36147448	36147606	+	GLIPR2	ENSG00000122694	-0.132	0.0462387	SE
chr1	147268762	147268878	+	AC242426.2	ENSG00000237188	-0.404	0.0462109	MXE
chr7	74053165	74053309	+	ELN	ENSG00000049540	0.266	0.046073	MXE
chr9	129341349	129342043	+	LINC01503	ENSG00000233901	-0.1	0.0460633	3ss
chr4	139297384	139297443	-	NDUFC1	ENSG00000109390	0.265	0.0460583	SE
chr10	68936005	68936079	+	DDX50	ENSG00000107625	0.237	0.0460583	SE
chr17	42811682	42811797	-	BECN1	ENSG00000126581	0.146	0.0460583	SE
chr3	15004543	15004613	+	NR2C2	ENSG00000177463	-0.138	0.0460583	SE
chr14	24183249	24183383	-	IPO4	ENSG00000196497	0.228	0.0460563	SE
chr11	73876475	73876901	-	COA4	ENSG00000181924	0.143	0.0460453	5ss
chr1	178031550	178031660	-	CRYZL2P	ENSG00000242193	0.221	0.0460006	SE
chr15	60396279	60396427	-	ANXA2	ENSG00000182718	-0.191	0.0459989	SE
chr4	139295731	139295960	-	NDUFC1	ENSG00000109390	-0.111	0.0459979	3ss
chr11	66638558	66638752	+	RBM14-RBM4	ENSG00000248643	0.207	0.0459613	SE
chr4	127687677	127687867	+	INTU	ENSG00000164066	-0.105	0.0459301	3ss
chr11	57791384	57791673	+	CTNND1	ENSG00000198561	-0.102	0.0459029	SE
chr8	17653424	17654666	-	MTUS1	ENSG00000129422	0.393	0.0458578	RI
chr16	787067	787501	-	RPUSD1	ENSG00000007376	-0.13	0.0458477	5ss
chr22	39022821	39023014	+	AL022318.4	ENSG00000284554	0.232	0.0458379	MXE
chr19	10546838	10547075	+	ATG4D	ENSG00000130734	0.319	0.0457892	5ss
chr12	57255989	57256120	-	R3HDM2	ENSG00000179912	0.37	0.04578	3ss
chr1	43992319	43992639	+	CCDC24	ENSG00000159214	-0.233	0.04578	3ss
chr6	43222530	43222997	+	CUL9	ENSG00000112659	-0.162	0.0457559	RI
chr9	130128639	130130024	+	GPR107	ENSG00000148358	0.252	0.0457392	RI
chr1	163322045	163322485	+	NUF2	ENSG00000143228	0.344	0.0456479	5ss
chr5	69371065	69371557	+	RAD17	ENSG00000152942	0.174	0.0456479	5ss
chr12	55841105	55841286	-	MMP19	ENSG00000123342	0.205	0.0456273	SE
chr7	144349103	144349443	-	OR2A1-AS1	ENSG00000244479	0.152	0.0455604	SE
chr20	10532958	10533208	+	SLX4IP	ENSG00000149346	0.157	0.0455574	SE
chr19	7631214	7631624	+	PET100	ENSG00000229833	-0.124	0.0455327	RI
chr4	173297794	173297977	+	GALNT7	ENSG00000109586	-0.214	0.0455231	MXE
chr19	45052790	45053087	+	CLASRP	ENSG00000104859	0.128	0.0454884	RI
chr2	69482710	69482812	-	AAK1	ENSG00000115977	-0.213	0.0454643	SE
chr22	35756104	35756131	-	RBFOX2	ENSG00000100320	0.1	0.0454643	SE
chr16	68575125	68575368	+	ZFP90	ENSG00000184939	-0.334	0.0453439	SE
chr6	30314268	30314423	-	HCG18	ENSG00000231074	-0.151	0.0452946	MXE
chr1	155725381	155725490	+	DAP3	ENSG00000132676	0.114	0.0452801	MXE
chr2	241317505	241317599	+	SEPTIN2	ENSG00000168385	0.105	0.0452389	SE
chr16	89949416	89949638	+	DEF8	ENSG00000140995	-0.1	0.0452316	SE
chr15	74593134	74593236	+	ARID3B	ENSG00000179361	0.216	0.0451953	3ss
chr19	38626034	38626102	+	EIF3K	ENSG00000178982	0.384	0.0451624	MXE
chr5	150152712	150152908	-	PDGFRB	ENSG00000113721	-0.252	0.0451624	MXE
chr19	45413962	45414399	-	ERCC1	ENSG00000012061	-0.349	0.0451538	SE
chr3	138088378	138088702	-	DZIP1L	ENSG00000158163	0.187	0.0451096	RI
chr19	9333018	9333113	+	ZNF559-ZNF177	ENSG00000270011	-0.101	0.0451076	MXE
chr11	46294741	46294808	+	CREB3L1	ENSG00000157613	-0.266	0.0450504	MXE
chr8	144504992	144505489	+	GPT	ENSG00000167701	0.231	0.0450439	RI
chr1	155218847	155218923	-	GBAP1	ENSG00000160766	-0.158	0.0450406	SE
chr7	94380306	94380385	-	AC002074.1	ENSG00000285090	-0.306	0.0450217	MXE
chr3	123585555	123585801	+	MYLK-AS1	ENSG00000239523	0.395	0.0450077	5ss
chr22	50216690	50217061	+	SELENOO	ENSG00000073169	0.341	0.0449447	RI
chr3	75784914	75785024	-	ZNF717	ENSG00000227124	-0.122	0.0449339	SE
chr10	88951895	88952099	-	ACTA2	ENSG00000107796	0.259	0.0449099	5ss
chr18	50274185	50274350	-	MBD1	ENSG00000141644	-0.121	0.0449089	SE
chr1	119740397	119740505	+	PHGDH	ENSG00000092621	-0.121	0.0449089	SE
chr16	262092	262313	+	FAM234A	ENSG00000167930	-0.105	0.0448911	5ss
chr22	50783038	50783286	-	RABL2B	ENSG00000079974	0.167	0.044832	5ss
chr7	92244901	92245171	-	AC000120.4	ENSG00000285953	-0.153	0.0448199	MXE
chr12	118381760	118381834	+	SUDS3	ENSG00000111707	-0.37	0.0448105	MXE
chr3	101857083	101857459	+	NFKBIZ	ENSG00000144802	-0.146	0.0447879	RI
chr15	22681153	22681262	+	WHAMMP3	ENSG00000276141	0.121	0.0447857	3ss
chr12	42210547	42210619	-	YAF2	ENSG00000015153	-0.134	0.0447303	SE
chr9	121146107	121146341	+	CNTRL	ENSG00000119397	-0.165	0.0446641	5ss
chr5	88282718	88283086	+	TMEM161B-AS1	ENSG00000247828	-0.215	0.0446628	MXE
chr17	15516418	15516659	-	TVP23C	ENSG00000175106	0.43	0.0446602	SE
chr22	37675635	37675717	+	LGALS1	ENSG00000100097	-0.127	0.0446482	5ss
chr20	58547811	58547928	+	APCDD1L-DT	ENSG00000231290	0.225	0.0446033	SE
chr22	50248661	50248859	-	MAPK12	ENSG00000188130	-0.14	0.0445996	MXE
chr13	60535107	60535233	+	TDRD3	ENSG00000083544	0.119	0.0445492	MXE
chr8	17940041	17940158	+	PCM1	ENSG00000078674	0.176	0.0445229	SE
chr15	70852226	70852332	-	LARP6	ENSG00000166173	-0.382	0.0445	SE
chr6	163563419	163570145	+	QKI	ENSG00000112531	0.148	0.0444984	RI
chr19	48861400	48861501	-	PLEKHA4	ENSG00000105559	-0.132	0.0444879	MXE
chr11	32587045	32587144	+	EIF3M	ENSG00000149100	0.363	0.0444679	SE
chr3	184365043	184365192	+	POLR2H	ENSG00000163882	-0.21	0.0444558	3ss
chr4	87374360	87374824	-	HSD17B11	ENSG00000198189	-0.482	0.0444387	SE
chrX	152832934	152833064	+	NSDHL	ENSG00000147383	-0.356	0.044391	MXE
chr5	146085460	146085597	-	PLAC8L1	ENSG00000173261	0.128	0.0443882	3ss
chr17	15516418	15516659	-	TVP23C-CDRT4	ENSG00000259024	-0.364	0.0443831	MXE
chr2	175993181	175993223	-	LNPK	ENSG00000144320	-0.125	0.0443367	MXE
chr15	25111764	25117515	+	SNHG14	ENSG00000224078	-0.123	0.0443334	RI
chr2	99167648	99167688	-	MITD1	ENSG00000158411	0.231	0.0443211	SE
chr7	66715764	66715896	+	RABGEF1	ENSG00000154710	0.361	0.044316	MXE
chr3	122768700	122768882	-	HSPBAP1	ENSG00000169087	0.15	0.0443077	MXE
chr16	28836332	28836490	+	ATXN2L	ENSG00000168488	-0.236	0.0442363	SE
chr16	67659719	67659949	-	ACD	ENSG00000102977	-0.17	0.0442229	RI
chr19	12723679	12723932	-	TNPO2	ENSG00000105576	0.432	0.0441915	5ss
chr20	2795820	2796161	-	CPXM1	ENSG00000088882	-0.119	0.0441365	RI
chr3	44630813	44631103	+	ZNF197	ENSG00000186448	-0.14	0.0441152	3ss
chr6	169458220	169458464	-	WDR27	ENSG00000184465	0.292	0.0440441	SE
chr7	92244901	92245171	-	AC000120.4	ENSG00000285953	-0.141	0.0439798	MXE
chr10	5709529	5709663	+	TASOR2	ENSG00000108021	-0.102	0.043959	SE
chrX	1403272	1403493	+	ASMTL-AS1	ENSG00000236017	0.313	0.0439321	3ss
chr21	45992169	45992398	+	COL6A1	ENSG00000142156	-0.195	0.0439139	MXE
chr17	7324107	7324270	-	NEURL4	ENSG00000215041	0.104	0.0439134	3ss
chr6	33292454	33292544	-	RGL2	ENSG00000237441	0.355	0.0438737	5ss
chr21	45284025	45284230	-	POFUT2	ENSG00000186866	-0.145	0.04385	SE
chr8	22602536	22602642	+	C8orf58	ENSG00000241852	-0.119	0.0438085	SE
chr9	137454390	137454792	-	NSMF	ENSG00000165802	-0.175	0.0437725	3ss
chr12	57769564	57769777	-	METTL1	ENSG00000037897	-0.406	0.0436913	3ss
chr14	90730074	90730196	-	TTC7B	ENSG00000165914	-0.128	0.0436553	MXE
chr7	101243917	101244136	-	FIS1	ENSG00000214253	0.147	0.0436553	MXE
chr3	51671244	51671715	+	TEX264	ENSG00000164081	0.251	0.0435623	5ss
chr17	15506666	15506986	-	TVP23C-CDRT4	ENSG00000259024	-0.329	0.0435355	MXE
chr10	125088190	125088319	-	CTBP2	ENSG00000175029	-0.385	0.0435225	SE
chr10	87096933	87096989	+	SHLD2	ENSG00000122376	-0.105	0.0435187	SE
chr7	128409288	128409366	-	IMPDH1	ENSG00000106348	0.248	0.0434433	MXE
chr12	55834527	55834971	+	TMEM198B	ENSG00000182796	0.216	0.0434433	MXE
chr19	48955557	48955835	+	BAX	ENSG00000087088	-0.142	0.0434264	SE
chr3	50109608	50109688	+	RBM5	ENSG00000003756	-0.368	0.0433497	MXE
chr1	243286271	243286397	+	SDCCAG8	ENSG00000054282	0.33	0.043343	SE
chr2	3274338	3274419	-	EIPR1	ENSG00000032389	-0.163	0.04331	SE
chr11	10687508	10687798	-	MRVI1	ENSG00000072952	-0.255	0.0432541	SE
chr6	166322856	166324595	-	SFT2D1	ENSG00000198818	-0.152	0.0432327	RI
chr20	34077168	34077245	+	RALY	ENSG00000125970	-0.264	0.0431967	MXE
chr7	6577589	6577720	+	ZDHHC4	ENSG00000136247	-0.109	0.0431273	MXE
chr8	143592714	143592907	-	EEF1D	ENSG00000104529	0.185	0.043121	SE
chr12	12966758	12966897	+	GPRC5D-AS1	ENSG00000247498	-0.183	0.0430885	5ss
chr10	132331435	132331831	-	STK32C	ENSG00000165752	0.103	0.0430575	5ss
chr3	37998162	37998364	+	VILL	ENSG00000136059	-0.11	0.0430144	RI
chr2	207861104	207861262	-	PLEKHM3	ENSG00000178385	-0.355	0.042994	MXE
chr13	51423029	51423090	-	INTS6	ENSG00000102786	0.379	0.0429834	SE
chr1	144440401	144440581	-	NBPF15	ENSG00000266338	-0.189	0.0429259	SE
chr2	32023676	32023808	-	DPY30	ENSG00000162961	0.138	0.0428565	SE
chr16	15502041	15502376	+	BMERB1	ENSG00000166780	-0.342	0.0427712	MXE
chr3	17562018	17562142	-	TBC1D5	ENSG00000131374	0.333	0.0427645	SE
chr2	54106273	54106341	+	ACYP2	ENSG00000170634	0.254	0.0427224	SE
chr10	68493131	68493527	-	SLC25A16	ENSG00000122912	-0.432	0.0426661	3ss
chr16	84185479	84185872	-	TAF1C	ENSG00000103168	-0.476	0.0426454	RI
chr7	94390620	94390743	-	AC002074.1	ENSG00000285090	-0.528	0.0426285	5ss
chr11	66409859	66410345	+	AP001107.5	ENSG00000254510	-0.366	0.0425994	3ss
chr4	159351058	159351133	+	RAPGEF2	ENSG00000109756	0.197	0.0425532	SE
chr12	130872605	130872916	+	RAN	ENSG00000132341	-0.206	0.0424605	3ss
chr12	56154812	56155164	+	MYL6B	ENSG00000196465	0.381	0.0424045	5ss
chr8	38417249	38417625	-	FGFR1	ENSG00000077782	-0.243	0.042402	SE
chr16	30759341	30759444	-	CCDC189	ENSG00000196118	-0.101	0.0423544	SE
chr21	45992169	45992398	+	COL6A1	ENSG00000142156	-0.527	0.0423531	MXE
chr1	28438272	28438430	+	PHACTR4	ENSG00000204138	0.128	0.042322	SE
chr1	61426464	61426556	+	NFIA	ENSG00000162599	-0.168	0.0422259	SE
chr2	27035710	27036052	+	TMEM214	ENSG00000119777	-0.13	0.0421887	3ss
chr3	184165082	184165491	+	DVL3	ENSG00000161202	-0.113	0.0421718	3ss
chr14	22913723	22913845	-	RBM23	ENSG00000100461	0.292	0.0421158	MXE
chr5	177489400	177489627	-	PDLIM7	ENSG00000196923	-0.139	0.0421158	MXE
chr16	253657	253929	+	FAM234A	ENSG00000167930	-0.201	0.0421038	3ss
chr21	45992169	45992398	+	COL6A1	ENSG00000142156	-0.15	0.0420882	MXE
chr2	226809225	226809445	+	AC010735.2	ENSG00000272622	0.176	0.0420809	SE
chr17	32027768	32027844	+	LRRC37B	ENSG00000185158	-0.106	0.0420647	5ss
chr19	37466738	37466804	-	ZNF569	ENSG00000196437	0.12	0.0420406	SE
chr3	125862795	125863113	-	LINC02614	ENSG00000241288	-0.168	0.0420367	MXE
chr22	50249327	50249454	-	HDAC10	ENSG00000100429	-0.15	0.0419969	MXE
chr14	58426777	58427242	-	TIMM9	ENSG00000100575	0.308	0.0419667	SE
chr9	133347939	133348117	-	MED22	ENSG00000148297	-0.368	0.0419519	5ss
chr12	121010817	121011146	-	C12orf43	ENSG00000157895	0.5	0.0418946	5ss
chr12	57624874	57625318	+	SLC26A10	ENSG00000135502	0.224	0.0418535	RI
chr12	132571322	132571524	+	FBRSL1	ENSG00000112787	-0.28	0.0418494	SE
chr14	31428143	31428188	-	AL139353.1	ENSG00000203546	0.155	0.041847	SE
chr2	196729192	196729387	+	CCDC150	ENSG00000144395	-0.118	0.041847	SE
chr9	137352065	137352201	-	EXD3	ENSG00000187609	-0.211	0.0416694	SE
chr8	102941538	102941698	+	AZIN1-AS1	ENSG00000253320	-0.184	0.0416693	SE
chr12	120526456	120526546	-	COQ5	ENSG00000110871	-0.194	0.0416354	SE
chr19	13109768	13109997	-	TRMT1	ENSG00000104907	-0.406	0.041601	3ss
chr17	60073961	60074159	-	HEATR6	ENSG00000068097	-0.226	0.0415692	SE
chr5	306601	306760	+	AC021087.5	ENSG00000286001	-0.109	0.0415343	SE
chr2	241325998	241326109	+	SEPTIN2	ENSG00000168385	0.382	0.04152	MXE
chr19	19157024	19157142	-	MEF2B	ENSG00000213999	-0.193	0.0414888	SE
chr6	43508331	43508420	-	LRRC73	ENSG00000204052	-0.253	0.0414888	SE
chr1	66695433	66695493	+	SGIP1	ENSG00000118473	-0.217	0.0414791	SE
chr22	20703632	20704040	+	TMEM191A	ENSG00000226287	-0.197	0.0414325	RI
chr1	204997169	204997406	+	NFASC	ENSG00000163531	-0.232	0.0414234	SE
chr14	69396491	69396554	-	ERH	ENSG00000100632	0.275	0.0414119	MXE
chr3	136959489	136959680	+	IL20RB	ENSG00000174564	0.244	0.04141	MXE
chr9	128253100	128253137	+	DNM1	ENSG00000106976	0.467	0.0413521	SE
chr6	108049252	108049567	-	OSTM1	ENSG00000081087	-0.173	0.0413297	RI
chr11	61789130	61789477	-	TMEM258	ENSG00000134825	-0.161	0.0413112	RI
chr5	134388324	134388588	+	UBE2B	ENSG00000119048	0.177	0.0413099	SE
chr5	128076946	128077093	-	LINC01184	ENSG00000245937	0.369	0.041307	SE
chr16	66563102	66563217	+	CKLF-CMTM1	ENSG00000254788	-0.47	0.0413011	SE
chr5	66156064	66156202	+	SREK1	ENSG00000153914	0.167	0.0413011	SE
chr20	58522300	58522456	+	APCDD1L-DT	ENSG00000231290	-0.268	0.0413011	SE
chr21	45992169	45992398	+	COL6A1	ENSG00000142156	-0.279	0.0412937	MXE
chr2	171688470	171688648	+	DYNC1I2	ENSG00000077380	0.144	0.04117	SE
chr15	22566304	22566362	+	HERC2P2	ENSG00000276550	-0.119	0.0411647	SE
chr22	37609039	37609356	+	GGA1	ENSG00000100083	0.195	0.0410958	5ss
chr11	73707157	73707513	-	RAB6A	ENSG00000175582	0.18	0.0410763	SE
chr1	160261284	160261350	-	DCAF8	ENSG00000132716	-0.132	0.0410664	SE
chr22	24589155	24589613	-	LRRC75B	ENSG00000178026	-0.174	0.0410664	SE
chr11	119193150	119193885	-	CCDC153	ENSG00000248712	0.254	0.041011	SE
chr12	20678396	20678472	+	PDE3A	ENSG00000172572	-0.138	0.0409909	SE
chr16	28905703	28906193	-	RABEP2	ENSG00000177548	0.131	0.0409436	RI
chr13	49988164	49988621	-	DLEU2	ENSG00000231607	0.276	0.0409198	MXE
chr7	45728831	45729195	-	SEPTIN7P2	ENSG00000214765	-0.108	0.0407853	MXE
chr10	102109028	102109177	-	LDB1	ENSG00000198728	0.108	0.0407831	5ss
chr19	18991339	18991540	-	SUGP2	ENSG00000064607	0.133	0.0407416	MXE
chr6	30314268	30314382	-	HCG18	ENSG00000231074	-0.166	0.040695	MXE
chr4	38694473	38694906	+	KLF3	ENSG00000109787	-0.379	0.0406787	RI
chr11	46381710	46381885	+	MDK	ENSG00000110492	0.301	0.0406547	5ss
chr12	76862463	76862959	-	CSRP2	ENSG00000175183	-0.375	0.0406463	3ss
chr9	35808727	35808853	+	NPR2	ENSG00000159899	0.122	0.0406463	3ss
chr1	66694438	66694909	+	SGIP1	ENSG00000118473	-0.259	0.040608	5ss
chr17	28670571	28670673	+	SUPT6H	ENSG00000109111	0.295	0.0405502	SE
chr11	35204511	35204640	+	CD44	ENSG00000026508	-0.139	0.0405034	SE
chr18	58545013	58545170	-	ALPK2	ENSG00000198796	-0.111	0.0404892	3ss
chr3	123831395	123831478	-	MYLK	ENSG00000065534	0.138	0.0404892	3ss
chr14	74507972	74508110	-	LTBP2	ENSG00000119681	-0.146	0.0404868	SE
chr17	15502907	15503232	-	TVP23C-CDRT4	ENSG00000259024	0.525	0.0404248	MXE
chr9	91327607	91327703	-	AUH	ENSG00000148090	0.43	0.0403746	MXE
chr1	155173247	155173475	-	KRTCAP2	ENSG00000163463	-0.157	0.0403603	5ss
chrX	123961725	123962106	+	STAG2	ENSG00000101972	0.207	0.0403603	5ss
chr7	75142481	75142665	+	GTF2IRD2B	ENSG00000174428	-0.206	0.0403027	MXE
chr10	129646761	129646898	+	MGMT	ENSG00000170430	0.263	0.0402718	SE
chr17	50975862	50976016	-	SPAG9	ENSG00000008294	-0.13	0.04025	SE
chr14	24182791	24182838	-	AL136295.4	ENSG00000259522	0.12	0.0402427	SE
chr13	113516042	113516107	+	TMCO3	ENSG00000150403	-0.212	0.0402097	MXE
chr6	3003668	3004124	+	NQO2	ENSG00000124588	0.322	0.0402046	SE
chr17	15516418	15516562	-	TVP23C	ENSG00000175106	-0.312	0.0401988	MXE
chr2	241508442	241508584	-	STK25	ENSG00000115694	0.106	0.0401985	5ss
chrX	24175388	24175443	+	ZFX	ENSG00000005889	0.502	0.0401817	MXE
chr4	1010923	1011296	+	FGFRL1	ENSG00000127418	-0.218	0.040177	5ss
chr12	51780201	51780271	+	SCN8A	ENSG00000196876	0.134	0.0401376	MXE
chr16	682948	683060	-	JMJD8	ENSG00000161999	-0.206	0.0400427	SE
chr11	651161	651407	-	DEAF1	ENSG00000177030	0.258	0.0400123	SE
chr11	799814	800244	-	PIDD1	ENSG00000177595	-0.106	0.0399448	RI
chr15	81322407	81324141	-	STARD5	ENSG00000172345	0.183	0.0399448	RI
chr19	16077806	16078282	+	TPM4	ENSG00000167460	-0.129	0.0399377	MXE
chr9	91327499	91327703	-	AUH	ENSG00000148090	0.302	0.0399377	MXE
chr6	70567868	70568025	+	SDHAF4	ENSG00000154079	0.286	0.0399348	MXE
chr16	66827934	66828077	-	NAE1	ENSG00000159593	0.146	0.0399197	5ss
chr11	125102131	125102809	-	TMEM218	ENSG00000150433	-0.129	0.0398976	RI
chr16	89988495	89988951	+	AFG3L1P	ENSG00000223959	-0.138	0.0398862	RI
chr9	37798630	37798728	-	EXOSC3	ENSG00000107371	0.382	0.0398778	SE
chr4	676003	676209	+	MYL5	ENSG00000215375	0.139	0.0398687	3ss
chr1	43452610	43453004	-	HYI	ENSG00000178922	-0.104	0.0398105	SE
chr20	58240514	58240710	-	PPP4R1L	ENSG00000124224	0.117	0.0397442	3ss
chr22	38669687	38669927	-	AL021707.2	ENSG00000228274	-0.181	0.0397372	SE
chr3	52236175	52236298	-	TWF2	ENSG00000247596	-0.177	0.0397312	3ss
chr17	28715828	28716009	-	RAB34	ENSG00000109113	-0.333	0.0396994	SE
chr5	177522945	177523306	-	FAM193B	ENSG00000146067	-0.361	0.0396917	3ss
chr22	26482745	26482873	-	HPS4	ENSG00000100099	0.112	0.0396682	SE
chr15	45171882	45172002	-	SHF	ENSG00000138606	0.105	0.039607	MXE
chr10	96833405	96833841	+	LCOR	ENSG00000196233	-0.281	0.0395753	5ss
chrX	119426181	119426354	+	SLC25A43	ENSG00000077713	-0.314	0.0394969	SE
chr22	26717252	26717459	+	MIATNB	ENSG00000244625	0.108	0.0394933	SE
chr19	10308479	10308852	-	AC011511.1	ENSG00000167807	0.162	0.0394794	RI
chr12	3713236	3713317	-	CRACR2A	ENSG00000130038	0.252	0.039459	MXE
chr7	93303459	93303550	+	VPS50	ENSG00000004766	0.269	0.0394197	SE
chr13	112878216	112878303	+	ATP11A	ENSG00000068650	0.195	0.0393963	SE
chr8	144526551	144527032	-	LRRC24	ENSG00000254402	0.261	0.0393871	5ss
chr11	65871969	65872008	-	EFEMP2	ENSG00000172638	0.343	0.039318	SE
chr1	155268707	155268792	-	CLK2	ENSG00000176444	-0.138	0.03929	SE
chr2	85356601	85356667	+	ELMOD3	ENSG00000115459	-0.127	0.0392897	SE
chr16	71640879	71641040	-	PHLPP2	ENSG00000040199	0.16	0.0392743	SE
chr3	33129941	33130067	+	CRTAP	ENSG00000170275	-0.283	0.0392607	MXE
chr19	44671889	44671986	+	CEACAM19	ENSG00000186567	-0.23	0.0392584	SE
chr22	50160687	50160825	+	MOV10L1	ENSG00000073146	0.39	0.039236	SE
chr13	52018912	52019143	+	ALG11	ENSG00000253710	0.113	0.039236	SE
chr16	89716468	89716819	-	VPS9D1	ENSG00000075399	-0.125	0.039236	SE
chr8	98193384	98193501	-	NIPAL2	ENSG00000104361	-0.146	0.0391997	SE
chr19	16077788	16078282	+	TPM4	ENSG00000167460	-0.13	0.03914	MXE
chr19	39354899	39355150	+	SAMD4B	ENSG00000179134	0.109	0.039135	3ss
chr6	26092608	26092917	+	HFE	ENSG00000010704	-0.135	0.0390339	3ss
chr2	109593050	109593110	-	SEPTIN10	ENSG00000186522	-0.446	0.0390068	SE
chr17	35834565	35834888	+	TAF15	ENSG00000270647	-0.272	0.0389965	RI
chr2	127867144	127867279	-	AMMECR1L	ENSG00000144233	0.235	0.0389847	SE
chr10	121910905	121911151	-	ATE1	ENSG00000107669	-0.145	0.0389412	MXE
chr9	68256926	68256980	+	CBWD3	ENSG00000196873	0.198	0.0389246	SE
chr7	101318955	101318998	-	IFT22	ENSG00000128581	0.192	0.0389233	SE
chr3	195708428	195708513	+	MUC20-OT1	ENSG00000242086	-0.171	0.0388973	SE
chr12	123624786	123624923	-	EIF2B1	ENSG00000111361	-0.205	0.0388794	3ss
chr7	27099073	27099366	+	HOTAIRM1	ENSG00000233429	-0.227	0.0388671	SE
chr9	133347913	133348022	-	MED22	ENSG00000148297	0.558	0.0388373	5ss
chr7	94390627	94390743	-	AC002074.1	ENSG00000285090	0.278	0.0388037	SE
chrX	48575814	48575921	+	RBM3	ENSG00000102317	-0.359	0.0388037	SE
chr14	51620623	51620726	+	FRMD6	ENSG00000139926	0.129	0.0387267	SE
chr1	23044426	23044486	+	KDM1A	ENSG00000004487	-0.114	0.0387179	SE
chr1	177965046	177965174	-	SEC16B	ENSG00000120341	-0.187	0.0386913	3ss
chr5	43646483	43646591	+	NNT	ENSG00000112992	0.185	0.0386118	MXE
chr6	12130766	12130942	+	HIVEP1	ENSG00000095951	-0.194	0.0385244	SE
chr15	60393012	60393440	-	ANXA2	ENSG00000182718	-0.115	0.0385096	MXE
chr7	96637239	96637306	-	SEM1	ENSG00000127922	0.337	0.0384893	SE
chr5	10400783	10402139	+	MARCHF6	ENSG00000145495	-0.126	0.0384745	RI
chr17	82036413	82036471	-	DCXR	ENSG00000169738	-0.325	0.0384562	SE
chr3	123629490	123629681	+	MYLK-AS1	ENSG00000239523	0.142	0.0384451	5ss
chr8	144098632	144099121	-	SHARPIN	ENSG00000179526	0.126	0.038433	3ss
chr3	48300526	48300634	-	NME6	ENSG00000172113	0.115	0.0384122	SE
chr1	42767305	42767624	+	AC098484.3	ENSG00000283580	-0.213	0.0383758	5ss
chr19	18939937	18940352	-	HOMER3	ENSG00000051128	-0.45	0.0383758	5ss
chr7	74063158	74063224	+	ELN	ENSG00000049540	0.287	0.0383576	MXE
chr5	134004441	134004635	-	VDAC1	ENSG00000213585	-0.172	0.0383484	5ss
chr2	232724573	232724691	+	GIGYF2	ENSG00000204120	0.183	0.0383476	MXE
chr14	58427048	58427242	-	TIMM9	ENSG00000100575	0.206	0.0383416	SE
chr1	46405870	46406368	+	FAAH	ENSG00000117480	-0.495	0.0383358	RI
chr14	104739654	104739816	+	ADSS1	ENSG00000185100	-0.171	0.0383071	3ss
chr19	49115824	49116024	+	LIN7B	ENSG00000104863	0.132	0.0382737	SE
chrX	48575790	48575921	+	RBM3	ENSG00000102317	-0.252	0.0382588	MXE
chr1	47312947	47313021	-	STIL	ENSG00000123473	0.159	0.038192	SE
chr7	44569983	44570128	-	DDX56	ENSG00000136271	-0.129	0.0381857	5ss
chr17	82036413	82036467	-	DCXR	ENSG00000169738	-0.332	0.0381162	SE
chr11	125609709	125609780	+	STT3A	ENSG00000134910	0.249	0.0380295	SE
chr6	169663562	169663801	-	WDR27	ENSG00000184465	0.181	0.038	SE
chr8	22089760	22089854	+	FAM160B2	ENSG00000158863	-0.145	0.0379821	SE
chr9	85655142	85655320	-	AGTPBP1	ENSG00000135049	0.167	0.037982	3ss
chr14	51575646	51575850	+	FRMD6	ENSG00000139926	0.146	0.037982	3ss
chr17	76479732	76479941	-	RHBDF2	ENSG00000129667	0.154	0.0379259	3ss
chr9	128472919	128473042	+	ODF2	ENSG00000136811	0.16	0.0379259	3ss
chr1	200640810	200641283	-	DDX59	ENSG00000118197	-0.373	0.0379259	3ss
chr3	170172556	170172712	-	PHC3	ENSG00000173889	-0.123	0.0379237	3ss
chr1	32634732	32634792	-	ZBTB8OS	ENSG00000176261	-0.187	0.0379034	SE
chr17	21313491	21313743	+	MAP2K3	ENSG00000034152	0.129	0.0378887	RI
chr16	23638458	23638592	-	PALB2	ENSG00000083093	-0.109	0.0378817	SE
chr19	19878480	19878607	+	ZNF253	ENSG00000256771	0.119	0.0378286	SE
chr3	188208199	188208318	+	LPP	ENSG00000145012	0.325	0.037815	MXE
chr19	49564154	49564283	-	NOSIP	ENSG00000142546	-0.315	0.037815	MXE
chr2	27132227	27132356	-	PREB	ENSG00000138073	-0.225	0.0378137	SE
chr4	67510672	67511025	-	CENPC	ENSG00000145241	-0.13	0.0377767	SE
chr10	101407440	101407533	+	BTRC	ENSG00000166167	-0.24	0.0377767	SE
chr2	37242634	37242693	+	NDUFAF7	ENSG00000003509	0.282	0.0377675	SE
chr3	42633612	42633735	+	NKTR	ENSG00000114857	0.23	0.0377583	3ss
chr2	119239288	119239430	+	STEAP3	ENSG00000115107	0.143	0.0376135	MXE
chr2	110164519	110164730	-	NPHP1	ENSG00000144061	-0.315	0.0376075	5ss
chr2	9474857	9475217	+	IAH1	ENSG00000134330	-0.269	0.0376075	5ss
chr7	66734620	66734928	+	RABGEF1	ENSG00000154710	0.316	0.037603	SE
chr7	64815575	64815653	+	ZNF138	ENSG00000197008	-0.22	0.0375909	SE
chr12	102182548	102182627	+	PARPBP	ENSG00000185480	-0.21	0.0375611	SE
chr5	120624917	120625019	+	PRR16	ENSG00000184838	0.232	0.0375216	MXE
chr1	248820402	248820628	-	SH3BP5L	ENSG00000175137	0.131	0.0373824	MXE
chr4	159351058	159351181	+	RAPGEF2	ENSG00000109756	0.208	0.0372908	SE
chr14	24094765	24094845	+	PCK2	ENSG00000100889	0.139	0.0372562	SE
chr2	237096822	237096869	+	COPS8	ENSG00000198612	0.181	0.0372278	3ss
chr6	30326008	30326092	-	HCG18	ENSG00000231074	-0.116	0.037223	SE
chr10	32571858	32571893	+	CCDC7	ENSG00000216937	0.393	0.0372062	MXE
chr22	19253958	19254227	-	CLTCL1	ENSG00000070371	0.146	0.037164	MXE
chr11	68018530	68018892	+	ALDH3B1	ENSG00000006534	-0.358	0.0371563	3ss
chr1	154987213	154987600	+	FLAD1	ENSG00000160688	0.123	0.0371563	3ss
chr17	50189376	50189536	-	COL1A1	ENSG00000108821	0.235	0.0371544	SE
chr7	129460300	129460487	+	STRIP2	ENSG00000128578	0.232	0.0371395	5ss
chr9	96392397	96392536	-	ZNF367	ENSG00000165244	0.154	0.0371338	MXE
chr21	39345829	39347292	-	HMGN1	ENSG00000205581	0.13	0.0371117	SE
chr15	49630732	49631058	+	DTWD1	ENSG00000104047	-0.119	0.0371077	MXE
chr11	125594865	125595016	+	STT3A	ENSG00000134910	-0.306	0.0370843	SE
chr1	151018466	151018669	+	PRUNE1	ENSG00000143363	-0.2	0.0370006	MXE
chr22	50248363	50248472	-	MAPK12	ENSG00000188130	-0.423	0.0369477	MXE
chr16	67167302	67167402	+	HSF4	ENSG00000102878	0.187	0.0369063	SE
chr1	31661065	31661421	-	COL16A1	ENSG00000084636	-0.366	0.0368577	SE
chr3	9833103	9833536	+	ARPC4-TTLL3	ENSG00000250151	-0.164	0.0367803	MXE
chr19	13747589	13747954	+	CCDC130	ENSG00000104957	0.162	0.0367758	SE
chr17	58304337	58304399	-	TSPOAP1	ENSG00000005379	-0.349	0.0367532	SE
chr11	126425637	126426079	-	KIRREL3	ENSG00000149571	-0.127	0.0367234	3ss
chr8	144519614	144520054	+	LRRC14	ENSG00000160959	0.226	0.0366801	3ss
chr3	65448021	65448054	-	MAGI1	ENSG00000151276	0.405	0.036668	SE
chr16	30001211	30001599	+	INO80E	ENSG00000169592	-0.109	0.0366205	SE
chr19	23269819	23270292	-	AC092329.3	ENSG00000283201	-0.372	0.0365917	MXE
chr16	27211145	27211290	+	KDM8	ENSG00000155666	0.125	0.0364822	SE
chr20	36236716	36236966	+	AAR2	ENSG00000131043	-0.693	0.0364417	3ss
chr17	64527110	64527264	+	CEP95	ENSG00000258890	0.125	0.0364241	MXE
chr3	196267279	196267365	-	PCYT1A	ENSG00000161217	-0.398	0.0364241	MXE
chr3	9817689	9817759	+	ARPC4-TTLL3	ENSG00000250151	0.127	0.0364241	MXE
chr16	67832011	67832545	-	CENPT	ENSG00000102901	0.199	0.0364211	RI
chr5	88282714	88282866	+	TMEM161B-AS1	ENSG00000247828	-0.175	0.0364206	MXE
chr2	70018014	70018131	-	PCBP1-AS1	ENSG00000179818	-0.118	0.0364095	MXE
chr7	101240824	101241182	-	FIS1	ENSG00000214253	-0.104	0.0363998	3ss
chr12	48956097	48956535	-	AC073610.2	ENSG00000272822	-0.387	0.0363998	3ss
chr11	130238443	130238556	-	ZBTB44	ENSG00000196323	0.462	0.0363937	3ss
chr7	45728831	45729026	-	SEPTIN7P2	ENSG00000214765	-0.119	0.0363937	3ss
chr19	49667005	49667161	+	BCL2L12	ENSG00000126453	-0.106	0.0362359	SE
chr4	102419263	102419359	-	AC098487.1	ENSG00000248161	-0.221	0.0362198	SE
chr12	105229627	105229937	-	APPL2	ENSG00000136044	0.195	0.0360615	MXE
chr7	43988973	43989415	-	POLR2J4	ENSG00000214783	0.5	0.0360615	MXE
chr7	102545302	102545471	-	POLR2J3	ENSG00000168255	0.412	0.0360072	SE
chr17	42112602	42112713	-	DHX58	ENSG00000108771	0.115	0.0359888	5ss
chr2	87719806	87720021	+	AC133644.2	ENSG00000284879	0.224	0.0359098	3ss
chr19	41903655	41903784	+	ARHGEF1	ENSG00000076928	0.126	0.0359098	3ss
chr3	31619675	31620093	+	STT3B	ENSG00000163527	-0.284	0.0358884	RI
chr20	410393	410637	+	RBCK1	ENSG00000125826	-0.144	0.0358855	MXE
chr15	85315364	85315585	-	ADAMTS7P4	ENSG00000218052	-0.233	0.0358399	SE
chr9	136942764	136942973	-	FBXW5	ENSG00000159069	0.123	0.0358351	3ss
chr3	33065462	33065557	-	GLB1	ENSG00000170266	0.281	0.0358153	SE
chr17	32020696	32020803	+	LRRC37B	ENSG00000185158	-0.108	0.0357622	SE
chr1	21736429	21736625	-	USP48	ENSG00000090686	0.1	0.0357572	MXE
chr10	92555371	92555469	-	IDE	ENSG00000119912	0.276	0.0357517	SE
chr7	50449544	50449723	-	FIGNL1	ENSG00000132436	0.36	0.0357497	5ss
chr19	49666996	49667161	+	BCL2L12	ENSG00000126453	-0.107	0.0357158	SE
chr16	70666339	70666612	-	MTSS2	ENSG00000132613	0.125	0.0357091	MXE
chr14	55130585	55130702	+	LGALS3	ENSG00000131981	-0.185	0.0357091	MXE
chrX	47198166	47198628	+	UBA1	ENSG00000130985	-0.161	0.0357008	3ss
chr11	124993168	124993243	+	CCDC15	ENSG00000149548	-0.121	0.0356912	SE
chr2	74554640	74554859	+	DOK1	ENSG00000115325	-0.183	0.0356912	SE
chr11	76459935	76460084	+	EMSY	ENSG00000158636	0.14	0.0356874	SE
chr7	99562367	99562494	+	ZNF655	ENSG00000197343	-0.323	0.0356839	SE
chr1	66694438	66694909	+	SGIP1	ENSG00000118473	-0.185	0.0356839	SE
chr22	50314387	50314494	-	DENND6B	ENSG00000205593	0.194	0.0356839	SE
chr9	34647474	34647567	+	GALT	ENSG00000213930	0.445	0.0356649	SE
chr1	204997169	204997406	+	NFASC	ENSG00000163531	-0.109	0.0356599	MXE
chr9	115035658	115036145	-	TNC	ENSG00000041982	-0.28	0.0356346	SE
chr1	165698249	165698540	-	ALDH9A1	ENSG00000143149	-0.264	0.0356317	5ss
chr3	9697715	9697866	+	MTMR14	ENSG00000163719	-0.166	0.0355731	SE
chr11	93479048	93479503	-	SMCO4	ENSG00000166002	-0.215	0.0355683	RI
chr2	209704449	209704620	+	MAP2	ENSG00000078018	-0.305	0.0355448	SE
chrX	100703092	100703185	-	SYTL4	ENSG00000102362	0.299	0.0355407	MXE
chr5	140643567	140643966	+	TMCO6	ENSG00000113119	0.245	0.0355379	3ss
chr11	47500860	47500932	-	CELF1	ENSG00000149187	-0.101	0.0354935	SE
chr11	107522467	107522555	-	ALKBH8	ENSG00000137760	0.288	0.0354819	SE
chr14	64950324	64951151	-	RAB15	ENSG00000139998	-0.115	0.0354815	RI
chr17	50198064	50198205	-	COL1A1	ENSG00000108821	0.211	0.035466	MXE
chr5	60907279	60907746	-	ERCC8	ENSG00000049167	-0.225	0.0354472	SE
chr4	54230365	54230606	+	PDGFRA	ENSG00000134853	0.287	0.0353459	MXE
chr1	31796589	31797046	-	SPOCD1	ENSG00000134668	-0.113	0.035336	SE
chr2	87676109	87676225	+	AC133644.2	ENSG00000284879	-0.42	0.0353112	MXE
chr17	57867240	57867392	-	CUEDC1	ENSG00000180891	0.133	0.0352834	5ss
chr22	40953564	40953633	+	RBX1	ENSG00000100387	-0.121	0.0352336	MXE
chr4	119410231	119410716	-	GTF2IP12	ENSG00000283050	-0.255	0.0352331	3ss
chr17	15700047	15700366	+	ZNF286A	ENSG00000187607	-0.197	0.0352278	3ss
chr8	102937623	102937757	+	AZIN1-AS1	ENSG00000253320	0.255	0.0352107	MXE
chr1	228108436	228108649	-	MRPL55	ENSG00000162910	-0.148	0.0351975	SE
chr17	60085054	60085222	-	WFDC21P	ENSG00000261040	-0.244	0.0351879	SE
chr2	230310131	230310211	+	SP140	ENSG00000079263	-0.34	0.0351305	SE
chr2	55180509	55180564	-	CLHC1	ENSG00000162994	-0.279	0.0350539	SE
chr16	725412	725591	-	CCDC78	ENSG00000162004	0.155	0.0350343	SE
chrX	63516909	63517100	-	LINC01278	ENSG00000235437	-0.331	0.0350343	SE
chr21	45072410	45072790	-	SSR4P1	ENSG00000235374	0.326	0.035003	SE
chr11	320112	320248	-	IFITM3	ENSG00000142089	0.1	0.0349946	SE
chr11	14890431	14890469	-	CYP2R1	ENSG00000186104	0.253	0.0349222	SE
chr4	152412479	152412529	-	FBXW7	ENSG00000109670	0.223	0.0349222	SE
chr1	110380981	110381143	-	SLC16A4	ENSG00000168679	0.11	0.0349177	MXE
chr9	122285168	122285287	+	MRRF	ENSG00000148187	-0.226	0.0349108	SE
chr9	39830012	39830110	-	FGF7P3	ENSG00000204837	0.499	0.0348636	MXE
chr16	253657	253751	+	FAM234A	ENSG00000167930	-0.203	0.0348482	SE
chr4	119410516	119410658	-	GTF2IP12	ENSG00000283050	-0.183	0.0348173	SE
chr16	30759653	30759724	-	CCDC189	ENSG00000196118	0.322	0.0348138	SE
chr19	38626031	38626102	+	EIF3K	ENSG00000178982	0.369	0.0347825	MXE
chr13	32484051	32484155	-	N4BP2L2	ENSG00000244754	-0.374	0.0347569	MXE
chr19	52007292	52007330	-	ZNF615	ENSG00000197619	0.375	0.0347541	SE
chr7	99571687	99571792	+	ZNF655	ENSG00000197343	-0.207	0.0347491	SE
chr8	22602536	22602643	+	C8orf58	ENSG00000241852	-0.112	0.0347375	SE
chr17	59131285	59131367	-	SKA2	ENSG00000182628	0.252	0.0347375	SE
chr7	99558694	99559017	+	AC005020.2	ENSG00000272647	0.15	0.034732	5ss
chr1	1281410	1281610	+	SCNN1D	ENSG00000162572	0.472	0.0346753	SE
chr17	5428070	5428239	+	RPAIN	ENSG00000129197	0.202	0.0346385	SE
chr19	13934253	13934410	-	PODNL1	ENSG00000132000	0.113	0.0346217	MXE
chr9	127403686	127403791	+	SLC2A8	ENSG00000136856	-0.136	0.0345809	3ss
chrX	154489973	154490358	-	SLC10A3	ENSG00000126903	-0.125	0.0345776	SE
chr20	56390555	56390665	-	AURKA	ENSG00000087586	-0.106	0.0345299	SE
chr21	45991781	45992071	+	COL6A1	ENSG00000142156	0.319	0.0345251	SE
chr11	67496177	67497436	-	PITPNM1	ENSG00000110697	0.209	0.0344921	RI
chr5	128081972	128082194	-	LINC01184	ENSG00000245937	-0.125	0.0344267	SE
chr19	36594155	36594299	+	ZNF529-AS1	ENSG00000233527	-0.231	0.0344042	SE
chr19	18991339	18991540	-	SUGP2	ENSG00000064607	0.134	0.0343886	MXE
chr6	3000230	3000367	+	NQO2	ENSG00000124588	-0.177	0.0343886	MXE
chr17	5487000	5487339	+	MIS12	ENSG00000167842	-0.372	0.0343829	MXE
chr12	105154587	105154702	+	WASHC4	ENSG00000136051	-0.245	0.0343829	MXE
chr3	125177742	125177974	-	SLC12A8	ENSG00000221955	-0.152	0.0343775	SE
chr6	30741035	30741333	-	FLOT1	ENSG00000137312	0.123	0.0343694	MXE
chr10	32936349	32936423	-	ITGB1	ENSG00000150093	0.303	0.0343658	MXE
chr15	72346234	72346704	-	HEXA	ENSG00000213614	-0.214	0.034324	3ss
chr7	39779270	39779385	+	LINC00265	ENSG00000188185	-0.143	0.0343112	SE
chr17	50190370	50190596	-	COL1A1	ENSG00000108821	0.169	0.0343065	MXE
chr17	50736969	50737360	+	LUC7L3	ENSG00000108848	0.114	0.0342958	RI
chr6	31644518	31644651	-	BAG6	ENSG00000204463	-0.285	0.034283	SE
chr14	24001383	24001517	+	DHRS4L2	ENSG00000187630	-0.142	0.0342677	SE
chr17	27882938	27883130	-	AC005697.1	ENSG00000266202	-0.182	0.0342519	MXE
chr15	73944309	73944488	+	LOXL1	ENSG00000129038	0.245	0.0342519	MXE
chr10	35320855	35321112	-	AL117336.2	ENSG00000271335	-0.519	0.0342309	MXE
chr2	96022957	96023221	-	GPAT2	ENSG00000186281	-0.319	0.0341321	3ss
chr17	47839443	47839858	-	SCRN2	ENSG00000141295	-0.107	0.0341094	3ss
chr19	9333018	9333113	+	ZNF559	ENSG00000188321	-0.103	0.0341033	MXE
chrX	13752703	13753104	+	OFD1	ENSG00000046651	-0.153	0.0340621	SE
chr17	7392883	7393355	-	PLSCR3	ENSG00000187838	-0.226	0.0340151	3ss
chr15	72346234	72346686	-	HEXA	ENSG00000213614	-0.209	0.0340151	3ss
chr2	27370495	27370957	+	SNX17	ENSG00000115234	0.164	0.0339543	5ss
chr19	12670565	12670821	+	WDR83	ENSG00000123154	-0.136	0.0339276	RI
chr8	38036711	38036995	+	EIF4EBP1	ENSG00000187840	0.121	0.0338919	MXE
chr11	62602758	62602840	-	EML3	ENSG00000149499	-0.111	0.033888	3ss
chr1	150282542	150282947	+	CIART	ENSG00000159208	-0.265	0.0338811	5ss
chr9	128325778	128326400	+	COQ4	ENSG00000167113	0.213	0.0338685	RI
chr17	7016909	7017164	+	C17orf49	ENSG00000258315	-0.136	0.0338596	SE
chr19	41243620	41243707	+	AXL	ENSG00000167601	0.193	0.0338527	MXE
chr14	58427032	58427242	-	TIMM9	ENSG00000100575	0.239	0.0338404	SE
chr1	43992211	43992426	+	CCDC24	ENSG00000159214	-0.233	0.0338168	SE
chr1	43970905	43971189	+	DPH2	ENSG00000132768	-0.155	0.0337819	3ss
chr22	36326023	36326289	-	MYH9	ENSG00000100345	-0.296	0.0337819	3ss
chr12	8235252	8235518	-	FAM86FP	ENSG00000164845	0.194	0.0337796	SE
chr17	4948092	4948558	-	PFN1	ENSG00000108518	-0.133	0.0337173	3ss
chr9	36148525	36148650	+	GLIPR2	ENSG00000122694	0.235	0.0336741	SE
chr2	111239801	111239996	-	MIR4435-2HG	ENSG00000172965	0.163	0.0336145	SE
chr12	6655637	6655913	-	ING4	ENSG00000111653	-0.128	0.0335683	SE
chr10	130091155	130091314	-	C10orf143	ENSG00000237489	-0.251	0.0335472	MXE
chr11	1956255	1956609	+	MRPL23	ENSG00000214026	0.162	0.0335318	RI
chr11	65380131	65380234	-	SLC25A45	ENSG00000162241	-0.209	0.0335236	3ss
chr1	151018559	151018669	+	PRUNE1	ENSG00000143363	-0.179	0.0335118	SE
chr17	50190370	50190596	-	COL1A1	ENSG00000108821	0.173	0.0334389	MXE
chr11	3386692	3386828	+	TSSC2	ENSG00000223756	0.432	0.0334148	MXE
chr2	237727875	237727935	+	LRRFIP1	ENSG00000124831	0.406	0.0333835	SE
chrX	108674744	108674753	+	COL4A5	ENSG00000188153	0.252	0.0333522	SE
chr15	49630696	49631058	+	DTWD1	ENSG00000104047	-0.122	0.0333492	MXE
chr8	144160969	144161089	+	MROH1	ENSG00000179832	0.252	0.0333316	SE
chr12	53381301	53381813	+	SP1	ENSG00000185591	0.145	0.0333192	RI
chr6	41776420	41776622	-	FRS3	ENSG00000137218	0.106	0.0333167	SE
chrX	48901189	48901605	+	PQBP1	ENSG00000102103	-0.26	0.0332896	5ss
chr12	120215559	120215661	-	PXN	ENSG00000089159	-0.103	0.0332785	MXE
chr19	6026162	6026237	-	RFX2	ENSG00000087903	0.264	0.0332735	SE
chr21	31659665	31659979	+	SOD1	ENSG00000142168	-0.201	0.0332716	5ss
chr19	35613994	35614231	+	HAUS5	ENSG00000249115	-0.148	0.0332716	5ss
chr16	89739477	89739800	-	FANCA	ENSG00000187741	-0.127	0.0332337	3ss
chr1	66847483	66847678	-	WDR78	ENSG00000152763	-0.152	0.0332254	SE
chrX	49061877	49062325	+	CCDC120	ENSG00000147144	-0.178	0.0332252	RI
chr9	129018608	129018724	-	SH3GLB2	ENSG00000148341	0.356	0.0332149	MXE
chr17	50190327	50190596	-	COL1A1	ENSG00000108821	0.172	0.0332149	MXE
chr15	49630708	49631058	+	DTWD1	ENSG00000104047	-0.122	0.0331971	MXE
chr1	151055015	151055993	-	CDC42SE1	ENSG00000197622	-0.141	0.0331593	RI
chr11	64235910	64236009	+	VEGFB	ENSG00000173511	0.448	0.0331371	SE
chr14	22913723	22913821	-	RBM23	ENSG00000100461	0.333	0.0331214	MXE
chr12	130872583	130872746	+	RAN	ENSG00000132341	-0.231	0.0331152	SE
chr5	360857	360922	+	AHRR	ENSG00000063438	-0.162	0.0331152	SE
chr7	92245426	92245676	-	AC000120.4	ENSG00000285953	0.222	0.0331119	3ss
chr10	87246114	87246236	-	NUTM2A-AS1	ENSG00000223482	-0.203	0.0331034	SE
chr19	27773766	27774252	-	LINC00662	ENSG00000261824	-0.132	0.0331034	SE
chr2	27660983	27661443	-	SUPT7L	ENSG00000119760	0.484	0.0330208	3ss
chr7	1569845	1570032	-	PSMG3	ENSG00000157778	-0.295	0.0329935	5ss
chr17	50190327	50190596	-	COL1A1	ENSG00000108821	0.168	0.0329926	MXE
chr1	246008969	246009026	-	SMYD3	ENSG00000185420	0.112	0.0329785	MXE
chr7	92244901	92245134	-	AC000120.4	ENSG00000285953	-0.15	0.0329635	MXE
chr1	26432370	26432594	+	DHDDS	ENSG00000117682	0.148	0.0329397	5ss
chr17	50076583	50077447	+	ITGA3	ENSG00000005884	-0.141	0.0328872	RI
chr10	80078510	80078844	-	TMEM254-AS1	ENSG00000230091	0.133	0.0328584	5ss
chr22	30663012	30663260	-	DUSP18	ENSG00000167065	0.221	0.0328435	SE
chr12	6331875	6331993	-	TNFRSF1A	ENSG00000067182	0.348	0.0328435	SE
chr14	102939630	102939947	-	CDC42BPB	ENSG00000198752	-0.408	0.0328389	RI
chr12	926795	927263	-	RAD52	ENSG00000002016	-0.158	0.0327853	5ss
chr2	169694453	169694741	+	PHOSPHO2	ENSG00000144362	0.355	0.0327853	5ss
chr7	144311883	144311936	-	OR2A1-AS1	ENSG00000244479	-0.292	0.0327821	SE
chr9	87970567	87970897	-	CDK20	ENSG00000156345	-0.273	0.0327569	5ss
chr14	92733681	92733810	-	LGMN	ENSG00000100600	0.159	0.0327537	MXE
chr1	101013709	101013818	-	DPH5	ENSG00000117543	0.206	0.0327363	MXE
chr12	926795	926946	-	RAD52	ENSG00000002016	-0.161	0.0327151	SE
chr6	10751136	10751234	+	TMEM14B	ENSG00000137210	-0.218	0.0327151	SE
chr19	24106547	24106643	+	ZNF254	ENSG00000213096	0.249	0.0326438	SE
chr1	32631826	32632321	-	ZBTB8OS	ENSG00000176261	-0.2	0.0326438	SE
chr7	102365973	102366075	+	PRKRIP1	ENSG00000128563	-0.138	0.032574	SE
chr12	105229627	105229941	-	APPL2	ENSG00000136044	0.194	0.0325601	MXE
chr20	41352337	41352699	+	LPIN3	ENSG00000132793	0.394	0.0325442	RI
chr3	48945135	48945181	+	ARIH2	ENSG00000177479	-0.162	0.0324267	SE
chr15	44620189	44620403	-	SPG11	ENSG00000104133	0.201	0.0323498	MXE
chr2	71070740	71070839	+	NAGK	ENSG00000124357	0.24	0.0323344	SE
chr19	41243620	41243707	+	AXL	ENSG00000167601	0.185	0.0323169	MXE
chr20	50595822	50595896	-	RIPOR3	ENSG00000042062	-0.123	0.0323044	SE
chr7	101244058	101244136	-	FIS1	ENSG00000214253	0.169	0.0322952	MXE
chr5	172946293	172946589	+	ERGIC1	ENSG00000113719	0.139	0.0322923	MXE
chr2	98608196	98608507	-	COA5	ENSG00000183513	0.299	0.0322691	5ss
chr5	177602031	177602193	+	B4GALT7	ENSG00000027847	-0.36	0.0322177	MXE
chr1	161170489	161170769	+	PPOX	ENSG00000143224	-0.134	0.0321918	RI
chr7	30475847	30475988	-	NOD1	ENSG00000106100	0.13	0.0321691	SE
chr17	1646905	1646989	-	RILP	ENSG00000167705	-0.141	0.032153	SE
chr19	49710319	49711065	+	CPT1C	ENSG00000169169	0.179	0.032122	RI
chr22	19177865	19178240	-	SLC25A1	ENSG00000100075	-0.199	0.0321218	5ss
chr21	45992169	45992398	+	COL6A1	ENSG00000142156	-0.358	0.0320678	MXE
chr10	133281303	133281436	-	TUBGCP2	ENSG00000130640	0.183	0.0320659	SE
chr15	77254872	77254928	-	PEAK1	ENSG00000173517	0.118	0.0320166	SE
chr14	24338210	24338295	-	RIPK3	ENSG00000129465	-0.166	0.0319724	5ss
chr7	92518959	92519078	-	PEX1	ENSG00000127980	0.175	0.0319724	5ss
chr15	41866037	41866229	-	SPTBN5	ENSG00000137877	0.244	0.0319534	SE
chr11	8831555	8831688	-	DENND2B	ENSG00000166444	-0.135	0.0319147	MXE
chr14	74297638	74298063	-	ABCD4	ENSG00000119688	0.221	0.0319079	SE
chr17	15506666	15506986	-	TVP23C	ENSG00000175106	-0.549	0.0318804	MXE
chr3	197691073	197691148	-	RUBCN	ENSG00000145016	-0.234	0.0318739	SE
chr2	46576560	46576879	+	RHOQ	ENSG00000119729	0.279	0.0318597	RI
chr6	109100191	109100286	+	CEP57L1	ENSG00000183137	-0.249	0.0318184	SE
chr17	7565398	7565764	+	SENP3-EIF4A1	ENSG00000277957	-0.207	0.0317813	5ss
chr10	125816176	125816260	-	UROS	ENSG00000188690	-0.249	0.0317811	SE
chr6	31781388	31781761	-	VARS1	ENSG00000204394	-0.179	0.0317762	5ss
chr6	29943341	29943484	+	HLA-A	ENSG00000206503	-0.301	0.0317627	SE
chr19	45689232	45689503	-	SNRPD2	ENSG00000125743	0.161	0.0317622	SE
chr2	109593046	109593119	-	SEPTIN10	ENSG00000186522	-0.214	0.031727	5ss
chr21	25734938	25735030	-	ATP5PF	ENSG00000154723	-0.112	0.0316873	SE
chr16	787067	787241	-	RPUSD1	ENSG00000007376	-0.152	0.0316733	SE
chr18	35254231	35254402	+	ZNF397	ENSG00000186812	0.15	0.0316628	3ss
chr11	65871729	65872008	-	EFEMP2	ENSG00000172638	-0.277	0.031624	SE
chr1	155218455	155218887	-	GBAP1	ENSG00000160766	-0.209	0.0316203	SE
chr18	58543370	58543646	-	ALPK2	ENSG00000198796	-0.119	0.0316192	SE
chr13	114286258	114286400	+	UPF3A	ENSG00000169062	-0.104	0.0315886	SE
chr11	122034282	122034411	-	MIR100HG	ENSG00000255248	0.123	0.0315222	MXE
chr10	7774582	7774891	-	KIN	ENSG00000151657	-0.214	0.0314855	RI
chr14	105219150	105220130	-	BRF1	ENSG00000185024	-0.196	0.0314855	RI
chr14	73924701	73924819	+	AC005520.3	ENSG00000258653	-0.123	0.0314744	MXE
chr6	43446276	43446634	+	ABCC10	ENSG00000124574	-0.158	0.0314657	RI
chr11	59641376	59641506	-	PATL1	ENSG00000166889	0.13	0.0314591	5ss
chr19	39420603	39420996	+	PLEKHG2	ENSG00000090924	-0.108	0.0314585	5ss
chr21	43067777	43067960	-	CBS	ENSG00000160200	-0.122	0.0314494	SE
chr10	4837458	4837581	+	AKR1E2	ENSG00000165568	-0.118	0.0314494	SE
chr12	7137916	7138072	+	CLSTN3	ENSG00000139182	0.315	0.0314494	SE
chr3	42563764	42563980	-	SEC22C	ENSG00000093183	-0.126	0.0314347	MXE
chr10	130091019	130091314	-	C10orf143	ENSG00000237489	-0.371	0.03142	SE
chr9	20952984	20953069	+	FOCAD	ENSG00000188352	0.222	0.0314106	5ss
chr14	24430565	24430954	-	CBLN3	ENSG00000139899	0.379	0.0314081	5ss
chr14	71089235	71089342	+	PCNX1	ENSG00000100731	0.193	0.0314047	3ss
chr15	49625135	49625431	+	DTWD1	ENSG00000104047	0.193	0.0313887	MXE
chr10	75235063	75235178	-	COMTD1	ENSG00000165644	-0.199	0.0313803	MXE
chr13	102805057	102805390	+	BIVM-ERCC5	ENSG00000270181	0.134	0.0313513	MXE
chr12	57624499	57624606	+	SLC26A10	ENSG00000135502	0.121	0.0313459	SE
chr9	114622302	114622500	+	TMEM268	ENSG00000157693	0.133	0.0313318	SE
chr4	2932044	2932371	-	MFSD10	ENSG00000109736	0.252	0.0313237	MXE
chr19	7893716	7893859	+	LRRC8E	ENSG00000171017	0.15	0.0313027	SE
chr8	30545344	30545465	+	RBPMS	ENSG00000157110	-0.215	0.0313027	SE
chrX	24149714	24150167	+	ZFX	ENSG00000005889	-0.383	0.0312729	MXE
chr22	50249327	50249516	-	HDAC10	ENSG00000100429	-0.106	0.031246	3ss
chr16	87399363	87399686	+	MAP1LC3B	ENSG00000140941	-0.389	0.031246	3ss
chr3	121719645	121719768	-	GOLGB1	ENSG00000173230	0.327	0.031212	3ss
chrX	130406337	130406492	+	RBMX2	ENSG00000134597	-0.192	0.0311995	MXE
chr3	184165118	184165491	+	DVL3	ENSG00000161202	-0.13	0.0311237	3ss
chr18	58543370	58543671	-	ALPK2	ENSG00000198796	-0.122	0.0311161	SE
chr3	42563764	42564009	-	SEC22C	ENSG00000093183	-0.195	0.0310915	MXE
chr11	66438386	66438826	-	MRPL11	ENSG00000174547	0.282	0.0310911	5ss
chr17	38850116	38850213	-	RPL23	ENSG00000125691	0.117	0.0310859	MXE
chr20	38422086	38422241	-	SNHG17	ENSG00000196756	-0.113	0.0310827	MXE
chr1	110382833	110382966	-	SLC16A4	ENSG00000168679	-0.153	0.0310667	SE
chr1	147264428	147264584	+	CHD1L	ENSG00000131778	0.112	0.0310058	SE
chr10	35152279	35152380	+	CREM	ENSG00000095794	0.128	0.0309995	SE
chr1	155218455	155218921	-	GBAP1	ENSG00000160766	-0.219	0.0309995	SE
chr11	66438411	66438826	-	MRPL11	ENSG00000174547	0.278	0.0309991	5ss
chr8	102937623	102937757	+	AZIN1-AS1	ENSG00000253320	0.19	0.0309863	MXE
chr5	177433350	177433665	+	GRK6	ENSG00000198055	0.307	0.0309821	3ss
chr5	43646483	43646591	+	NNT	ENSG00000112992	0.185	0.0309594	MXE
chr10	121898840	121898969	-	ATE1	ENSG00000107669	-0.141	0.0309359	SE
chr7	11062670	11062775	+	PHF14	ENSG00000106443	0.332	0.0308941	MXE
chr22	32832773	32832870	+	TIMP3	ENSG00000100234	-0.309	0.0308941	MXE
chr22	50249102	50249168	-	HDAC10	ENSG00000100429	0.203	0.030891	SE
chr4	102827420	102827520	-	UBE2D3	ENSG00000109332	-0.219	0.0308888	5ss
chr11	126425986	126426079	-	KIRREL3	ENSG00000149571	-0.176	0.0308847	SE
chr18	36820967	36821129	-	TPGS2	ENSG00000134779	-0.19	0.030873	SE
chr7	97971923	97972254	-	AC004967.1	ENSG00000243554	-0.304	0.0308531	5ss
chr7	98281821	98282210	+	BRI3	ENSG00000164713	0.304	0.0308531	5ss
chr15	63062575	63063058	+	TPM1	ENSG00000140416	0.176	0.0307809	SE
chr17	76737500	76737918	+	MFSD11	ENSG00000092931	-0.148	0.0307508	5ss
chr19	12669146	12669415	-	WDR83OS	ENSG00000105583	-0.324	0.0307508	5ss
chr17	19826138	19826211	-	ULK2	ENSG00000083290	-0.188	0.0307454	3ss
chr18	58543370	58543643	-	ALPK2	ENSG00000198796	-0.118	0.0307215	SE
chr14	64224982	64225045	+	SYNE2	ENSG00000054654	0.103	0.0307185	3ss
chr6	142901663	142901737	-	HIVEP2	ENSG00000010818	0.445	0.0306429	MXE
chr1	40735600	40735750	+	NFYC	ENSG00000066136	-0.416	0.0306141	SE
chr13	32538682	32538792	-	N4BP2L2	ENSG00000244754	-0.163	0.0306014	5ss
chr5	134146200	134148229	+	TCF7	ENSG00000081059	0.132	0.030594	3ss
chr3	184165121	184165491	+	DVL3	ENSG00000161202	-0.131	0.030594	3ss
chrX	115579757	115579875	+	PLS3	ENSG00000102024	-0.268	0.0305911	MXE
chr17	35820165	35820437	+	TAF15	ENSG00000270647	0.362	0.0305847	3ss
chr12	57255989	57256124	-	R3HDM2	ENSG00000179912	0.378	0.0305847	3ss
chr10	78040200	78040224	+	RPS24	ENSG00000138326	0.1	0.0305847	3ss
chr1	116031365	116031811	+	SLC22A15	ENSG00000163393	0.429	0.0305847	3ss
chr3	36486133	36486249	+	STAC	ENSG00000144681	0.41	0.030557	SE
chr22	37624880	37625076	+	GGA1	ENSG00000100083	-0.329	0.0305508	MXE
chr22	18121478	18121701	+	PEX26	ENSG00000215193	0.21	0.0305085	SE
chr3	131097609	131097735	+	NEK11	ENSG00000114670	0.344	0.0305085	SE
chr4	676072	676285	+	MYL5	ENSG00000215375	-0.238	0.0305085	SE
chr17	75289088	75289215	-	SLC25A19	ENSG00000125454	-0.198	0.0304715	SE
chr1	32239294	32239425	-	MTMR9LP	ENSG00000220785	-0.14	0.0304671	SE
chr17	5209749	5209895	+	AC087500.1	ENSG00000261879	-0.175	0.0304671	SE
chr6	30314268	30314382	-	HCG18	ENSG00000231074	-0.168	0.030466	MXE
chr10	22326020	22326076	+	BMI1	ENSG00000168283	-0.358	0.0304605	SE
chr17	64593990	64594104	-	SMURF2	ENSG00000108854	0.208	0.0304548	SE
chr2	32020963	32021099	-	DPY30	ENSG00000162961	-0.105	0.0304499	MXE
chr9	92070123	92070296	-	SPTLC1	ENSG00000090054	-0.251	0.0304252	SE
chr13	114286224	114286629	+	UPF3A	ENSG00000169062	0.145	0.0304129	MXE
chr15	49630653	49631058	+	DTWD1	ENSG00000104047	-0.129	0.0303886	MXE
chrX	48558896	48559346	+	TBC1D25	ENSG00000068354	0.138	0.0302823	RI
chr22	25481115	25481236	+	CRYBB2P1	ENSG00000100058	0.434	0.0302694	SE
chr1	156245781	156245987	-	PAQR6	ENSG00000160781	0.302	0.0302479	SE
chrX	66602632	66602797	-	EDA2R	ENSG00000131080	0.191	0.0302152	5ss
chr19	49664442	49664673	-	IRF3	ENSG00000126456	-0.107	0.0302024	SE
chr12	53380970	53381095	+	SP1	ENSG00000185591	0.107	0.0302024	SE
chr11	821727	821860	+	PNPLA2	ENSG00000177666	0.17	0.0301847	3ss
chr17	18021122	18021663	-	ATPAF2	ENSG00000171953	0.29	0.0301776	RI
chr7	66588511	66588580	-	AC006001.3	ENSG00000229180	-0.22	0.0301553	SE
chr5	132226931	132227160	-	P4HA2	ENSG00000072682	0.317	0.0300713	SE
chr9	101540838	101540890	+	RNF20	ENSG00000155827	0.176	0.0300481	3ss
chr13	110901020	110901077	-	ANKRD10	ENSG00000088448	0.292	0.0299884	MXE
chr1	156795811	156797341	+	PRCC	ENSG00000143294	-0.371	0.0299511	RI
chr3	50566005	50566094	-	C3orf18	ENSG00000088543	0.141	0.0299381	SE
chr10	120520654	120521095	+	PLPP4	ENSG00000203805	-0.125	0.0299342	3ss
chr3	9833103	9833371	+	ARPC4-TTLL3	ENSG00000250151	0.165	0.0299053	5ss
chr1	85577376	85577575	-	DDAH1	ENSG00000153904	0.319	0.0299053	5ss
chr12	10612814	10613005	-	MAGOHB	ENSG00000111196	0.465	0.0298699	SE
chr3	188208199	188208318	+	LPP	ENSG00000145012	0.344	0.0298542	MXE
chr7	66712515	66712613	+	RABGEF1	ENSG00000154710	0.191	0.0297839	MXE
chr22	30304530	30304651	-	TBC1D10A	ENSG00000099992	-0.377	0.0297374	SE
chr15	49630651	49631058	+	DTWD1	ENSG00000104047	-0.125	0.0296901	MXE
chr1	155171732	155171844	-	KRTCAP2	ENSG00000163463	0.393	0.0296805	MXE
chr19	4715528	4715726	-	DPP9	ENSG00000142002	-0.275	0.0296805	MXE
chr10	125816176	125816478	-	UROS	ENSG00000188690	-0.19	0.0296586	SE
chr7	151498088	151498180	-	RHEB	ENSG00000106615	0.235	0.0296429	SE
chr12	102195311	102195447	+	PARPBP	ENSG00000185480	-0.303	0.0296379	SE
chr17	81192297	81192392	-	CEP131	ENSG00000141577	0.197	0.0296317	5ss
chr1	32126072	32126215	+	KPNA6	ENSG00000025800	0.32	0.0295925	MXE
chr6	78955612	78958600	-	PHIP	ENSG00000146247	-0.118	0.0295567	RI
chr16	70404369	70404520	-	ST3GAL2	ENSG00000157350	-0.425	0.029493	MXE
chr5	65548889	65549162	-	CENPK	ENSG00000123219	-0.204	0.029493	MXE
chr9	105573654	105573746	+	FKTN	ENSG00000106692	-0.174	0.0294797	SE
chr2	19185427	19185667	-	LINC01376	ENSG00000236204	-0.61	0.0294797	SE
chr16	684041	684155	-	JMJD8	ENSG00000161999	0.319	0.0294316	SE
chr9	2161000	2161035	+	SMARCA2	ENSG00000080503	0.14	0.0294188	SE
chr1	160283530	160283639	-	AL139011.2	ENSG00000258465	-0.112	0.0294188	SE
chr8	66922323	66922385	-	SNHG6	ENSG00000245910	0.125	0.0294188	SE
chr3	49125318	49125484	-	LAMB2	ENSG00000172037	0.407	0.0294177	SE
chr17	1486714	1487098	-	MYO1C	ENSG00000197879	-0.476	0.0294107	MXE
chr10	73399695	73399794	-	ANXA7	ENSG00000138279	0.242	0.0293899	MXE
chr20	17961139	17961326	-	SNX5	ENSG00000089006	0.198	0.0293682	SE
chr9	100131869	100131954	+	INVS	ENSG00000119509	0.378	0.0293581	MXE
chr20	41173905	41174311	+	PLCG1	ENSG00000124181	-0.118	0.029342	RI
chr8	140948665	140948723	-	PTK2	ENSG00000169398	0.37	0.0293316	SE
chr19	17283224	17283962	+	ANKLE1	ENSG00000160117	0.276	0.0293175	5ss
chr12	113291612	113291958	+	TPCN1	ENSG00000186815	-0.33	0.0293055	3ss
chr5	93422309	93422421	-	NR2F1-AS1	ENSG00000237187	-0.192	0.0292923	SE
chr16	71640834	71641040	-	PHLPP2	ENSG00000040199	0.165	0.0292428	SE
chr1	36225411	36225463	+	THRAP3	ENSG00000054118	0.185	0.0292404	SE
chr6	107529458	107529611	+	SOBP	ENSG00000112320	0.101	0.0292404	SE
chr17	62671627	62672071	+	MRC2	ENSG00000011028	-0.232	0.0292329	5ss
chr8	100952595	100952983	-	YWHAZ	ENSG00000164924	0.313	0.0291917	5ss
chr9	34674891	34674999	+	AL162231.2	ENSG00000230074	0.445	0.0291272	MXE
chr3	49684313	49684453	-	MST1	ENSG00000173531	0.114	0.0290908	5ss
chr20	35655201	35655344	-	CPNE1	ENSG00000214078	0.109	0.0290695	SE
chr2	218727272	218727347	+	TTLL4	ENSG00000135912	-0.139	0.0290648	SE
chr14	75030542	75030715	-	MLH3	ENSG00000119684	-0.141	0.0290605	3ss
chr7	100401888	100402041	-	ZCWPW1	ENSG00000078487	0.2	0.0290064	SE
chr1	88988251	88988351	-	RBMXL1	ENSG00000213516	-0.186	0.028973	SE
chr7	66713324	66713468	+	RABGEF1	ENSG00000154710	0.513	0.0289626	MXE
chr1	3834924	3835092	-	CEP104	ENSG00000116198	-0.109	0.028955	MXE
chr3	38497628	38497689	+	EXOG	ENSG00000157036	0.549	0.0289486	5ss
chr8	142524237	142524594	+	ADGRB1	ENSG00000181790	-0.105	0.0289486	5ss
chr6	113962366	113962394	-	HDAC2	ENSG00000196591	-0.567	0.0289461	SE
chr19	1880895	1881335	-	ABHD17A	ENSG00000129968	-0.496	0.0288196	5ss
chr4	75918760	75918789	-	NAAA	ENSG00000138744	0.168	0.0287721	SE
chr19	1602036	1602152	-	UQCR11	ENSG00000127540	-0.377	0.0287471	SE
chr1	156104764	156104917	+	LMNA	ENSG00000160789	0.354	0.0287057	SE
chr7	75415850	75416030	+	NSUN5P1	ENSG00000223705	0.138	0.0287057	SE
chr17	41820353	41820465	+	FKBP10	ENSG00000141756	-0.195	0.028697	SE
chr8	144099080	144099121	-	SHARPIN	ENSG00000179526	-0.133	0.028686	SE
chr11	86318961	86319059	+	HIKESHI	ENSG00000149196	0.116	0.0286634	SE
chr15	82477260	82477298	-	GOLGA2P10	ENSG00000255769	-0.287	0.0286578	SE
chr10	31318266	31318540	-	ZEB1-AS1	ENSG00000237036	0.271	0.0286427	SE
chr7	56074113	56074218	+	SUMF2	ENSG00000129103	0.104	0.0286159	SE
chr1	95244210	95244324	+	RWDD3	ENSG00000122481	0.188	0.0286159	SE
chr8	66922323	66922414	-	SNHG6	ENSG00000245910	0.122	0.0285475	SE
chr10	35188199	35188388	+	CREM	ENSG00000095794	0.237	0.0285332	SE
chr2	95153132	95155691	-	ZNF514	ENSG00000144026	-0.432	0.0285168	RI
chr19	9977593	9977941	-	COL5A3	ENSG00000080573	0.219	0.0285168	RI
chr1	37931908	37932053	-	INPP5B	ENSG00000204084	-0.129	0.0285127	5ss
chr1	46309861	46310044	+	UQCRH	ENSG00000173660	-0.126	0.0284978	3ss
chr16	71808014	71808150	-	AP1G1	ENSG00000166747	0.343	0.0284972	SE
chr15	74033155	74033410	+	PML	ENSG00000140464	0.128	0.0284916	5ss
chr1	52697908	52698068	-	COA7	ENSG00000162377	0.287	0.0284916	5ss
chr15	20438926	20439655	-	HERC2P3	ENSG00000180229	-0.168	0.0284688	RI
chr9	78320736	78320814	+	PSAT1	ENSG00000135069	-0.606	0.0283731	MXE
chr16	30003625	30003785	+	INO80E	ENSG00000169592	-0.392	0.0283717	SE
chr22	29834441	29834550	-	ASCC2	ENSG00000100325	0.354	0.0283503	SE
chr2	159715680	159715766	+	MARCHF7	ENSG00000136536	-0.294	0.0283196	SE
chr12	120488116	120488177	+	DYNLL1	ENSG00000088986	-0.215	0.0283056	SE
chr14	24164709	24165183	+	IRF9	ENSG00000213928	-0.192	0.0282868	RI
chr12	53045586	53045653	-	AC068888.1	ENSG00000257337	-0.226	0.028281	SE
chr2	108856793	108856970	+	CCDC138	ENSG00000163006	-0.123	0.028281	SE
chr10	73730317	73730469	-	BMS1P4	ENSG00000242338	0.33	0.028268	5ss
chr7	100606343	100606630	+	PCOLCE	ENSG00000106333	-0.11	0.0281782	3ss
chr12	53200242	53200446	-	ITGB7	ENSG00000139626	-0.466	0.0281595	MXE
chr19	1585904	1586338	-	MBD3	ENSG00000071655	0.48	0.028158	5ss
chr10	103660771	103661114	-	SH3PXD2A	ENSG00000107957	0.249	0.0281579	RI
chr12	55835644	55836012	+	TMEM198B	ENSG00000182796	-0.42	0.0281554	5ss
chr21	45992181	45992398	+	COL6A1	ENSG00000142156	-0.1	0.0281524	MXE
chr11	14285524	14285681	-	RRAS2	ENSG00000133818	0.416	0.0281524	MXE
chr6	31781388	31781606	-	VARS1	ENSG00000204394	0.42	0.028152	SE
chr12	27724046	27724186	+	MRPS35	ENSG00000061794	0.135	0.0281365	SE
chr20	1455834	1455870	-	NSFL1C	ENSG00000088833	-0.386	0.0281328	MXE
chr10	29458255	29458520	+	SVIL-AS1	ENSG00000224597	0.241	0.0281273	SE
chr9	125263550	125263700	+	GAPVD1	ENSG00000165219	0.501	0.0281101	MXE
chr7	38427837	38429285	-	AMPH	ENSG00000078053	0.41	0.0280408	5ss
chr21	45998896	45999193	+	COL6A1	ENSG00000142156	-0.13	0.0280408	5ss
chr20	58522321	58522456	+	APCDD1L-DT	ENSG00000231290	-0.372	0.0279979	SE
chr19	40705324	40705447	-	COQ8B	ENSG00000123815	-0.169	0.0279951	MXE
chr10	70816810	70816880	+	SGPL1	ENSG00000166224	0.171	0.0279951	MXE
chr17	58724039	58724100	+	RAD51C	ENSG00000108384	0.113	0.0279721	MXE
chr1	150342029	150342198	+	PRPF3	ENSG00000117360	0.308	0.0279721	MXE
chr21	45998896	45999201	+	COL6A1	ENSG00000142156	-0.135	0.0279655	5ss
chr4	173297820	173298297	+	GALNT7	ENSG00000109586	0.262	0.0279655	5ss
chr4	20701757	20701884	+	PACRGL	ENSG00000163138	-0.301	0.0279437	SE
chr10	80060789	80060933	-	TMEM254-AS1	ENSG00000230091	-0.363	0.0279423	5ss
chr2	30155814	30155910	+	YPEL5	ENSG00000119801	0.196	0.0279288	3ss
chr9	128460953	128461010	+	ODF2	ENSG00000136811	0.213	0.0279262	MXE
chr17	80422205	80422245	+	ENDOV	ENSG00000173818	-0.104	0.0278607	SE
chr1	173866148	173866567	-	GAS5	ENSG00000234741	-0.275	0.0278094	MXE
chr7	148846469	148846598	-	EZH2	ENSG00000106462	-0.221	0.0277721	SE
chr3	42563764	42564026	-	SEC22C	ENSG00000093183	-0.205	0.0277503	MXE
chr7	94412894	94413136	+	COL1A2	ENSG00000164692	0.41	0.0277503	MXE
chr3	56623728	56623843	-	TASOR	ENSG00000163946	0.164	0.0276726	SE
chr17	82440472	82440613	+	HEXD	ENSG00000169660	-0.115	0.0276592	SE
chr16	72747120	72747182	+	AC004943.2	ENSG00000259768	0.12	0.0276559	SE
chr13	114283864	114284364	+	UPF3A	ENSG00000169062	-0.175	0.0276389	5ss
chr1	151264831	151265234	+	PSMD4	ENSG00000159352	-0.272	0.0275894	RI
chr1	155060767	155061193	+	ADAM15	ENSG00000143537	0.245	0.027553	SE
chr17	58306337	58306418	-	TSPOAP1	ENSG00000005379	-0.225	0.0275275	3ss
chr19	41348294	41348395	-	TGFB1	ENSG00000105329	0.323	0.0275226	SE
chr18	5238989	5239049	+	LINC00667	ENSG00000263753	-0.205	0.027516	MXE
chr2	174144692	174144924	-	OLA1	ENSG00000138430	0.463	0.027516	MXE
chr15	100973803	100973967	+	LRRK1	ENSG00000154237	0.158	0.0274995	MXE
chr12	131838055	131838327	+	MMP17	ENSG00000198598	0.252	0.0274944	RI
chr2	85395926	85396010	-	CAPG	ENSG00000042493	-0.152	0.0274908	5ss
chr18	55587044	55587136	-	TCF4	ENSG00000196628	-0.102	0.0274	SE
chrX	73998767	73998843	+	JPX	ENSG00000225470	-0.328	0.0274	SE
chr8	25460239	25460554	+	CDCA2	ENSG00000184661	0.116	0.0273905	RI
chr6	26090840	26091589	+	HFE	ENSG00000010704	-0.23	0.0273306	RI
chr13	24278613	24278821	+	AL359736.1	ENSG00000273167	-0.385	0.027329	SE
chr19	37210440	37210512	-	AC012309.1	ENSG00000267360	-0.208	0.0273121	5ss
chr7	98281821	98282232	+	BRI3	ENSG00000164713	0.307	0.0273121	5ss
chr3	124434306	124434525	+	KALRN	ENSG00000160145	-0.334	0.0273022	3ss
chr1	31690366	31690752	-	COL16A1	ENSG00000084636	-0.207	0.0273022	3ss
chr1	173866148	173866581	-	GAS5	ENSG00000234741	-0.275	0.0272856	MXE
chr4	40432650	40432862	-	RBM47	ENSG00000163694	0.383	0.0272768	MXE
chr22	39521371	39521646	+	ATF4	ENSG00000128272	0.256	0.0272303	3ss
chr14	91792366	91792558	-	TC2N	ENSG00000165929	0.223	0.0272296	MXE
chr6	24718539	24718545	-	C6orf62	ENSG00000112308	0.281	0.0272248	SE
chr15	45173575	45173716	-	SHF	ENSG00000138606	0.109	0.0271859	SE
chr9	136340869	136341229	+	GPSM1	ENSG00000160360	0.285	0.0271824	RI
chr1	88953062	88953377	-	KYAT3	ENSG00000137944	0.145	0.0271526	RI
chr8	42350006	42350065	+	POLB	ENSG00000070501	-0.182	0.0271377	MXE
chr9	132875114	132875235	-	AK8	ENSG00000165695	0.428	0.0271002	3ss
chr1	179064031	179064496	+	FAM20B	ENSG00000116199	-0.106	0.027091	MXE
chrX	153464585	153465055	-	HAUS7	ENSG00000213397	0.116	0.0270295	SE
chr7	149293754	149294016	+	ZNF783	ENSG00000204946	0.339	0.0270092	SE
chr10	1056384	1056968	+	WDR37	ENSG00000047056	0.258	0.0269915	5ss
chr11	118557737	118557890	-	IFT46	ENSG00000118096	-0.113	0.0269906	SE
chr11	68032160	68032335	+	NDUFS8	ENSG00000110717	0.14	0.0269831	RI
chr6	125253716	125253755	+	TPD52L1	ENSG00000111907	-0.137	0.0268977	SE
chr19	45689232	45689500	-	SNRPD2	ENSG00000125743	0.164	0.026894	SE
chr20	45840447	45840458	+	SNX21	ENSG00000124104	-0.165	0.026872	SE
chr17	59874538	59874703	-	TUBD1	ENSG00000108423	0.127	0.0268714	MXE
chr6	26443956	26445985	+	BTN3A3	ENSG00000111801	-0.206	0.0268664	RI
chr14	24154952	24155330	+	RNF31	ENSG00000092098	0.136	0.0268664	RI
chrX	134772142	134772278	-	FAM122B	ENSG00000156504	0.167	0.0268258	SE
chr14	58286639	58286827	-	PSMA3-AS1	ENSG00000257621	0.107	0.0267921	SE
chr7	65752163	65752310	+	CCT6P1	ENSG00000228409	0.151	0.0267743	MXE
chr7	94408183	94408425	+	COL1A2	ENSG00000164692	0.336	0.0267597	SE
chr19	44671312	44671436	+	CEACAM19	ENSG00000186567	0.215	0.0267476	MXE
chr4	76974477	76974807	+	SEPTIN11	ENSG00000138758	-0.257	0.0267415	SE
chr8	28713456	28713550	+	EXTL3	ENSG00000012232	0.132	0.0267237	MXE
chr16	89329162	89329374	-	ANKRD11	ENSG00000167522	0.24	0.0267049	MXE
chr9	36580072	36580155	+	MELK	ENSG00000165304	-0.416	0.0266729	SE
chr1	43992152	43992377	+	CCDC24	ENSG00000159214	-0.259	0.0266297	SE
chr2	196729192	196729685	+	CCDC150	ENSG00000144395	-0.149	0.0265808	SE
chr5	55702738	55702891	-	SLC38A9	ENSG00000177058	0.271	0.0265795	SE
chr3	49424948	49425020	-	NICN1	ENSG00000145029	-0.377	0.02655	3ss
chr2	113255405	113255549	+	PAX8-AS1	ENSG00000189223	0.404	0.0264891	SE
chr9	109090910	109091152	-	TMEM245	ENSG00000106771	-0.232	0.0264874	SE
chr21	41421837	41422095	+	MX1	ENSG00000157601	-0.227	0.026474	RI
chr9	109090905	109091152	-	TMEM245	ENSG00000106771	-0.234	0.0264373	SE
chr15	55289451	55289813	-	RAB27A	ENSG00000069974	0.114	0.0264254	5ss
chr18	47054395	47054438	+	KATNAL2	ENSG00000167216	-0.333	0.0264094	3ss
chr14	24182975	24183386	-	AL136295.4	ENSG00000259522	0.309	0.0264038	3ss
chr12	133001632	133001763	+	ZNF26	ENSG00000198393	-0.432	0.0263549	MXE
chr10	37967916	37967939	-	ZNF25	ENSG00000175395	-0.315	0.0263549	MXE
chr19	9333014	9333113	+	ZNF559	ENSG00000188321	-0.34	0.0263512	MXE
chr22	23877384	23877524	+	SLC2A11	ENSG00000133460	0.188	0.0262992	MXE
chr2	102157758	102157785	+	IL1R1	ENSG00000115594	0.127	0.0262433	SE
chr15	68340235	68340351	-	ITGA11	ENSG00000137809	0.102	0.026236	MXE
chr6	31967955	31968448	+	SKIV2L	ENSG00000204351	-0.152	0.026172	RI
chrX	63443070	63443132	-	LINC01278	ENSG00000235437	0.105	0.0261446	SE
chr17	37520178	37520644	-	SYNRG	ENSG00000275066	-0.152	0.0261393	RI
chr1	207767778	207767823	+	CD46	ENSG00000117335	-0.133	0.0261392	SE
chr1	66695433	66695493	+	SGIP1	ENSG00000118473	-0.398	0.0261392	SE
chr7	94380306	94380385	-	AC002074.1	ENSG00000285090	0.271	0.0261392	SE
chr19	49664586	49664793	-	IRF3	ENSG00000126456	-0.284	0.0261392	SE
chr7	116884867	116884944	+	CAPZA2	ENSG00000198898	-0.217	0.0261392	SE
chr4	119410516	119410712	-	GTF2IP12	ENSG00000283050	-0.23	0.0261044	SE
chr7	94427009	94427061	+	COL1A2	ENSG00000164692	0.33	0.0260679	MXE
chr17	75984891	75985012	+	TEN1	ENSG00000257949	0.248	0.0260209	MXE
chr21	46125807	46126297	+	COL6A2	ENSG00000142173	0.256	0.0259721	5ss
chr20	45418851	45418979	+	PIGT	ENSG00000124155	0.199	0.0259615	SE
chr1	161202151	161202480	+	NDUFS2	ENSG00000158864	0.181	0.0259481	3ss
chr22	24589155	24589572	-	LRRC75B	ENSG00000178026	-0.166	0.0259461	SE
chr7	152330600	152330742	-	KMT2C	ENSG00000055609	0.16	0.0259274	3ss
chr3	58528793	58528956	-	ACOX2	ENSG00000168306	-0.124	0.0259242	MXE
chr7	94408336	94408787	+	COL1A2	ENSG00000164692	0.342	0.0259242	MXE
chr16	89762313	89762530	-	FANCA	ENSG00000187741	0.12	0.0258932	SE
chr2	176111382	176111516	+	HOXD10	ENSG00000128710	-0.153	0.0258842	SE
chr1	77639448	77639592	-	AC118549.1	ENSG00000036549	-0.342	0.0258356	SE
chr1	230874541	230875565	+	AL118511.1	ENSG00000223393	0.189	0.0258288	RI
chr3	50109608	50109688	+	RBM5	ENSG00000003756	-0.206	0.0257984	MXE
chr1	32139754	32139864	+	KPNA6	ENSG00000025800	0.38	0.0257984	MXE
chr1	193020306	193020381	-	UCHL5	ENSG00000116750	0.386	0.025776	SE
chr19	1510169	1510428	-	ADAMTSL5	ENSG00000185761	-0.1	0.0257213	RI
chr12	53213084	53213562	-	RARG	ENSG00000172819	0.182	0.0257064	3ss
chr7	94421026	94421062	+	COL1A2	ENSG00000164692	-0.184	0.0256765	MXE
chr14	61722106	61722210	+	HIF1A	ENSG00000100644	0.193	0.0256694	MXE
chr8	108241885	108241913	-	EIF3E	ENSG00000104408	-0.146	0.0256221	SE
chr2	127657402	127657562	-	LIMS2	ENSG00000072163	0.147	0.0255606	SE
chr17	7238565	7238882	-	PHF23	ENSG00000040633	-0.4	0.0255587	5ss
chr20	41512845	41512995	-	CHD6	ENSG00000124177	-0.118	0.0255501	MXE
chr4	119488293	119488545	+	AC093752.1	ENSG00000245958	0.149	0.0255273	SE
chr10	35152279	35152380	+	CREM	ENSG00000095794	0.181	0.0255028	MXE
chr2	218277632	218277992	-	TMBIM1	ENSG00000135926	0.135	0.0254471	3ss
chr10	125133511	125133612	-	CTBP2	ENSG00000175029	0.318	0.0254285	SE
chr1	151136447	151136579	-	SEMA6C	ENSG00000143434	0.108	0.0254269	SE
chr16	1367712	1368114	-	UNKL	ENSG00000059145	-0.199	0.0254147	RI
chr3	9843464	9844018	-	RPUSD3	ENSG00000156990	0.113	0.0254147	RI
chr12	16721	17131	-	WASH8P	ENSG00000226210	0.391	0.0254147	RI
chr8	73293374	73293633	-	RPL7	ENSG00000147604	0.443	0.0253863	5ss
chr2	11174954	11175009	+	SLC66A3	ENSG00000162976	-0.124	0.0253639	3ss
chr6	10724960	10725383	+	TMEM14C	ENSG00000111843	0.1	0.0253612	RI
chr19	27771543	27771989	-	LINC00662	ENSG00000261824	-0.216	0.0253413	5ss
chr7	74057381	74057468	+	ELN	ENSG00000049540	-0.474	0.0253086	3ss
chr4	76997886	76998001	+	SEPTIN11	ENSG00000138758	0.388	0.025308	MXE
chr3	66304452	66304537	+	SLC25A26	ENSG00000144741	-0.215	0.0253036	SE
chr17	7857505	7857722	-	NAA38	ENSG00000183011	-0.222	0.0252803	MXE
chr3	20185947	20186127	-	SGO1	ENSG00000129810	0.312	0.0252671	5ss
chr9	86950866	86951070	+	GAS1RR	ENSG00000226237	0.105	0.0252613	SE
chr13	46368488	46368615	-	RUBCNL	ENSG00000102445	0.104	0.0252557	SE
chr2	101428955	101429019	-	RFX8	ENSG00000196460	0.301	0.0252403	SE
chrX	71137186	71137392	+	MED12	ENSG00000184634	0.206	0.0252344	5ss
chr14	58293065	58293544	-	ARMH4	ENSG00000139971	-0.148	0.0252344	5ss
chr6	109447660	109447963	-	MICAL1	ENSG00000135596	-0.102	0.0252216	RI
chr12	49749617	49749856	+	TMBIM6	ENSG00000139644	-0.135	0.0252116	SE
chr6	36375870	36376035	-	ETV7	ENSG00000010030	-0.151	0.02521	SE
chr21	45991636	45992071	+	COL6A1	ENSG00000142156	0.348	0.02521	SE
chr11	8831555	8831688	-	DENND2B	ENSG00000166444	0.208	0.0251919	SE
chr10	78373919	78374042	+	LINC00595	ENSG00000230417	0.164	0.0251733	SE
chr10	29420526	29420661	+	SVIL-AS1	ENSG00000224597	0.161	0.0251733	SE
chr7	94426998	94427061	+	COL1A2	ENSG00000164692	0.24	0.0251674	MXE
chr11	95866402	95866486	-	MTMR2	ENSG00000087053	-0.15	0.0251297	MXE
chr11	65037910	65038013	+	SNX15	ENSG00000110025	0.297	0.0251297	MXE
chr1	211082779	211082898	-	AL590132.1	ENSG00000284299	0.207	0.0251275	MXE
chr17	2701365	2701752	-	CLUH	ENSG00000132361	0.176	0.0251227	3ss
chr7	94408349	94408787	+	COL1A2	ENSG00000164692	0.363	0.025113	MXE
chr9	34674887	34674999	+	AL162231.2	ENSG00000230074	0.126	0.0250612	MXE
chr12	105229627	105229937	-	APPL2	ENSG00000136044	0.188	0.0250522	MXE
chr1	53271226	53271346	-	LRP8	ENSG00000157193	-0.183	0.0250406	MXE
chr1	38867561	38867610	-	MYCBP	ENSG00000214114	-0.108	0.0250406	MXE
chr3	160449683	160449829	-	AC079594.2	ENSG00000248710	-0.14	0.025034	5ss
chr1	12188795	12188895	+	TNFRSF1B	ENSG00000028137	0.132	0.0250166	SE
chr22	19494473	19494602	+	CDC45	ENSG00000093009	-0.33	0.0250109	3ss
chr21	38291605	38291747	+	KCNJ15	ENSG00000157551	0.373	0.0249964	SE
chr19	902518	902627	-	R3HDM4	ENSG00000198858	-0.155	0.0249913	SE
chr19	41903306	41903786	+	ARHGEF1	ENSG00000076928	0.18	0.02499	RI
chr11	61720678	61720867	+	DAGLA	ENSG00000134780	-0.116	0.0249898	SE
chr7	43961594	43961745	-	AC004951.4	ENSG00000273432	-0.14	0.024978	MXE
chr2	202966977	202967098	+	CARF	ENSG00000138380	0.113	0.0249677	SE
chr12	63780756	63781174	+	RXYLT1	ENSG00000118600	0.21	0.0249457	RI
chr1	170533463	170533651	+	GORAB	ENSG00000120370	-0.17	0.024913	SE
chr2	237758728	237758821	+	LRRFIP1	ENSG00000124831	-0.236	0.024913	SE
chr4	119410516	119410716	-	GTF2IP12	ENSG00000283050	-0.158	0.0249097	SE
chr21	45282803	45283046	-	POFUT2	ENSG00000186866	-0.314	0.0248871	SE
chr12	51489699	51489951	+	SLC4A8	ENSG00000050438	0.127	0.024876	SE
chr20	35007549	35007867	-	TRPC4AP	ENSG00000100991	0.298	0.024839	3ss
chr19	32615657	32615780	-	ANKRD27	ENSG00000105186	0.102	0.0248148	MXE
chr1	32139754	32139864	+	KPNA6	ENSG00000025800	0.364	0.0248148	MXE
chr1	31694374	31694463	-	COL16A1	ENSG00000084636	0.235	0.0248148	MXE
chr7	56042390	56042643	-	PSPH	ENSG00000146733	-0.171	0.0247737	MXE
chr7	26190988	26191128	-	HNRNPA2B1	ENSG00000122566	-0.121	0.0247737	MXE
chr12	27797246	27797349	+	KLHL42	ENSG00000087448	-0.107	0.0247723	SE
chr11	66438372	66438826	-	MRPL11	ENSG00000174547	0.284	0.0247544	5ss
chr11	65871650	65871741	-	EFEMP2	ENSG00000172638	0.199	0.0247379	5ss
chr3	195708133	195708328	+	SMBD1P	ENSG00000283426	-0.272	0.0247379	5ss
chr3	184386045	184386938	+	CHRD	ENSG00000090539	0.129	0.0247378	RI
chr1	85360448	85360537	-	DDAH1	ENSG00000153904	-0.176	0.0247303	SE
chr12	31709292	31709425	-	AMN1	ENSG00000151743	0.133	0.0247216	SE
chr6	26448616	26448665	+	BTN3A3	ENSG00000111801	0.199	0.0247065	MXE
chr10	5720259	5720668	+	TASOR2	ENSG00000108021	-0.224	0.0246995	RI
chr1	43975836	43976173	+	ATP6V0B	ENSG00000117410	-0.143	0.0246995	RI
chr9	137215119	137215521	+	NDOR1	ENSG00000188566	-0.101	0.0246995	RI
chr4	52060781	52060897	+	SPATA18	ENSG00000163071	-0.204	0.0246738	SE
chr5	160355226	160355343	-	C1QTNF2	ENSG00000145861	0.111	0.0246738	SE
chr20	31568077	31568224	+	HM13	ENSG00000101294	-0.218	0.0246324	SE
chr16	89762313	89762426	-	FANCA	ENSG00000187741	0.135	0.0246214	SE
chrX	48924917	48925112	-	OTUD5	ENSG00000068308	-0.349	0.0246098	3ss
chr19	44671303	44671436	+	CEACAM19	ENSG00000186567	0.225	0.0245183	MXE
chr19	41302623	41302720	-	TGFB1	ENSG00000105329	0.218	0.0245183	MXE
chr1	203796292	203796611	+	ZC3H11A	ENSG00000058673	-0.1	0.024512	SE
chr8	144356299	144356713	-	FBXL6	ENSG00000182325	-0.111	0.0244813	RI
chr19	45413962	45414449	-	ERCC1	ENSG00000012061	-0.365	0.024428	SE
chr13	32538617	32538684	-	N4BP2L2	ENSG00000244754	-0.152	0.0244234	SE
chr8	97055528	97055645	+	CPQ	ENSG00000104324	0.641	0.0244074	SE
chr18	74498115	74498350	+	CNDP2	ENSG00000133313	-0.314	0.0243856	SE
chr3	48565108	48565304	-	COL7A1	ENSG00000114270	0.415	0.0243797	3ss
chr11	33542330	33544354	+	KIAA1549L	ENSG00000110427	-0.105	0.0243626	5ss
chr6	32844822	32844870	+	PSMB8-AS1	ENSG00000204261	0.178	0.0243568	SE
chr12	123388815	123389182	+	KMT5A	ENSG00000183955	-0.257	0.0243203	SE
chr11	17286633	17286717	+	NUCB2	ENSG00000070081	0.237	0.0243172	SE
chr10	74138805	74138927	-	AP3M1	ENSG00000185009	-0.168	0.0243172	SE
chr10	78040139	78040224	+	RPS24	ENSG00000138326	0.106	0.0243068	3ss
chr21	45998896	45999185	+	COL6A1	ENSG00000142156	-0.135	0.0242952	5ss
chr10	47473969	47474065	-	ANXA8	ENSG00000265190	-0.218	0.0242664	MXE
chr3	100822588	100822672	-	ABI3BP	ENSG00000154175	-0.174	0.0242664	MXE
chr3	17518901	17518995	-	TBC1D5	ENSG00000131374	0.367	0.0242664	MXE
chr2	48346200	48346751	+	FOXN2	ENSG00000170802	-0.203	0.0242664	MXE
chr10	73399695	73399794	-	ANXA7	ENSG00000138279	0.253	0.0242664	MXE
chr9	121282438	121282550	+	GSN	ENSG00000148180	0.27	0.0242664	MXE
chr7	92244901	92245134	-	AC000120.4	ENSG00000285953	-0.148	0.0242664	MXE
chr11	68015296	68018637	+	ALDH3B1	ENSG00000006534	-0.136	0.0242423	5ss
chr21	46116649	46116814	+	COL6A2	ENSG00000142173	-0.156	0.0242099	MXE
chr2	119239362	119239430	+	STEAP3	ENSG00000115107	0.132	0.0241524	SE
chr19	14167015	14167030	-	ADGRL1	ENSG00000072071	0.123	0.0241342	SE
chr1	21824036	21824426	-	HSPG2	ENSG00000142798	-0.183	0.0240957	3ss
chr19	49994841	49994919	-	VRK3	ENSG00000105053	-0.123	0.0240857	MXE
chr1	119740397	119740505	+	PHGDH	ENSG00000092621	-0.209	0.0240857	MXE
chr10	103668607	103668652	-	SH3PXD2A	ENSG00000107957	0.138	0.024065	SE
chr10	27116218	27116327	-	YME1L1	ENSG00000136758	-0.304	0.024065	SE
chr1	155717005	155717128	+	DAP3	ENSG00000132676	-0.111	0.024021	SE
chr2	85847860	85848381	-	ST3GAL5	ENSG00000115525	0.256	0.0239935	3ss
chr19	27771663	27771989	-	LINC00662	ENSG00000261824	-0.104	0.0239875	SE
chr1	222823883	222823945	+	AL392172.1	ENSG00000228106	-0.115	0.0239129	SE
chr22	50521542	50521834	+	NCAPH2	ENSG00000025770	0.203	0.0238772	RI
chr9	121171158	121171548	+	CNTRL	ENSG00000119397	-0.373	0.0238734	SE
chr2	118185337	118185390	-	THORLNC	ENSG00000226856	0.552	0.0238577	SE
chr3	51672209	51672301	+	TEX264	ENSG00000164081	-0.19	0.0238414	SE
chr2	218580994	218581054	+	CNOT9	ENSG00000144580	0.255	0.0238222	MXE
chr2	24793851	24793965	+	CENPO	ENSG00000138092	0.26	0.0237859	SE
chr4	677921	678029	+	MYL5	ENSG00000215375	-0.225	0.0237859	SE
chr7	79470599	79470991	+	MAGI2-AS3	ENSG00000234456	-0.108	0.0237829	RI
chr9	120847246	120847353	+	CUTALP	ENSG00000226752	0.314	0.0237756	3ss
chr12	53295524	53295956	+	PFDN5	ENSG00000123349	0.412	0.0237594	5ss
chr7	94408301	94408787	+	COL1A2	ENSG00000164692	0.321	0.0237351	MXE
chr6	30326008	30326086	-	HCG18	ENSG00000231074	-0.101	0.0236822	SE
chr11	8831555	8831692	-	DENND2B	ENSG00000166444	0.162	0.0236777	SE
chr2	71073481	71073594	+	NAGK	ENSG00000124357	0.206	0.0236596	SE
chr14	74507972	74508173	-	LTBP2	ENSG00000119681	-0.162	0.0236596	SE
chr2	61501995	61502031	-	XPO1	ENSG00000082898	0.115	0.0236596	SE
chr8	29050201	29050386	+	HMBOX1	ENSG00000147421	0.154	0.0236564	SE
chr4	186197118	186197602	+	CYP4V2	ENSG00000145476	-0.17	0.0236547	RI
chr6	85678135	85678733	-	SNHG5	ENSG00000203875	0.132	0.0236547	RI
chrX	103918408	103919080	-	TMSB15B-AS1	ENSG00000231728	0.294	0.0236547	RI
chrX	153723507	153723714	-	BCAP31	ENSG00000185825	-0.158	0.0236416	SE
chr17	50188895	50189008	-	COL1A1	ENSG00000108821	0.112	0.0236373	5ss
chrX	101395282	101395457	+	RPL36A-HNRNPH2	ENSG00000257529	0.25	0.0236177	SE
chr2	55363949	55364033	-	CCDC88A	ENSG00000115355	0.172	0.0236026	SE
chr8	143593892	143594071	-	EEF1D	ENSG00000104529	-0.151	0.0235155	SE
chr3	38500089	38500164	+	EXOG	ENSG00000157036	0.445	0.0235147	SE
chr7	517289	517490	-	PDGFA	ENSG00000197461	-0.105	0.0234757	SE
chr3	129867009	129867098	-	TMCC1	ENSG00000172765	-0.138	0.0234082	SE
chr16	66942170	66942571	+	CES2	ENSG00000172831	0.147	0.0234061	SE
chr15	42410407	42410496	+	CAPN3	ENSG00000092529	-0.498	0.0233706	3ss
chr3	9389412	9389796	-	THUMPD3-AS1	ENSG00000206573	-0.125	0.0233552	SE
chr9	89605431	89605533	+	GADD45G	ENSG00000130222	-0.102	0.0233505	SE
chr17	47945558	47945616	+	PNPO	ENSG00000108439	-0.131	0.0233465	SE
chr4	165333339	165333625	+	MSMO1	ENSG00000052802	0.106	0.0233465	SE
chr22	45163517	45163781	-	NUP50-DT	ENSG00000226328	-0.385	0.0233226	5ss
chr22	38671071	38671292	+	CBY1	ENSG00000100211	0.41	0.0233152	SE
chr17	8206822	8206888	-	AURKB	ENSG00000178999	-0.299	0.0233081	SE
chr17	38792725	38792885	-	PIP4K2B	ENSG00000276293	0.214	0.0232876	MXE
chr2	61147241	61147344	+	C2orf74	ENSG00000237651	-0.433	0.0232876	MXE
chr3	123949383	123949850	-	CCDC14	ENSG00000175455	-0.122	0.0232846	SE
chr2	241316421	241316575	+	SEPTIN2	ENSG00000168385	-0.24	0.0232467	5ss
chr7	100877546	100877664	+	SRRT	ENSG00000087087	0.18	0.0232297	MXE
chr1	119076520	119076603	-	WARS2	ENSG00000116874	0.321	0.0232053	SE
chr1	156245781	156246250	-	PAQR6	ENSG00000160781	0.311	0.0231996	5ss
chr3	99700300	99700466	+	COL8A1	ENSG00000144810	0.108	0.0231821	SE
chr22	23800943	23803422	+	SMARCB1	ENSG00000099956	0.101	0.0231643	RI
chr2	27869771	27870890	-	RBKS	ENSG00000171174	0.128	0.0231417	SE
chr8	143590644	143590738	-	EEF1D	ENSG00000104529	0.212	0.0231417	SE
chr16	1608058	1608195	-	IFT140	ENSG00000187535	-0.311	0.0231241	SE
chr14	24194674	24195408	-	TM9SF1	ENSG00000100926	-0.159	0.0231083	RI
chr12	93394608	93394719	+	NUDT4	ENSG00000173598	-0.124	0.0230981	MXE
chr15	34177820	34177935	-	KATNBL1	ENSG00000134152	0.205	0.0230414	MXE
chr14	81492479	81492914	-	SEL1L	ENSG00000071537	0.179	0.0230139	SE
chr1	151018556	151018669	+	PRUNE1	ENSG00000143363	-0.15	0.022998	SE
chr8	143590644	143590735	-	EEF1D	ENSG00000104529	0.233	0.022998	SE
chr19	16077788	16077904	+	TPM4	ENSG00000167460	-0.457	0.0229757	SE
chr7	100688450	100688515	-	GIGYF1	ENSG00000146830	0.167	0.0229756	MXE
chr9	136791629	136791777	+	AL355987.3	ENSG00000272896	-0.11	0.0229756	MXE
chr16	89694642	89694771	+	CDK10	ENSG00000185324	0.237	0.0229618	SE
chr2	241108466	241108807	-	PASK	ENSG00000115687	-0.25	0.0229577	SE
chr1	66690189	66690312	+	SGIP1	ENSG00000118473	-0.104	0.022945	SE
chr7	100113509	100113954	-	TAF6	ENSG00000106290	-0.254	0.0229426	5ss
chr1	36320914	36321061	+	SH3D21	ENSG00000214193	0.163	0.0229354	RI
chr1	39523561	39523936	-	PPIEL	ENSG00000243970	0.179	0.022929	3ss
chr22	36149045	36149371	-	APOL3	ENSG00000128284	0.282	0.0229222	RI
chr12	123624786	123625220	-	EIF2B1	ENSG00000111361	-0.255	0.0229046	3ss
chr19	45357473	45357698	-	ERCC2	ENSG00000104884	-0.218	0.0228709	3ss
chr12	51390849	51390937	-	GALNT6	ENSG00000139629	0.471	0.0228239	SE
chr17	8207169	8207625	-	AURKB	ENSG00000178999	0.142	0.0228009	RI
chr7	102566581	102567043	-	POLR2J3	ENSG00000168255	-0.281	0.0227843	5ss
chr11	73874860	73874983	-	COA4	ENSG00000181924	0.331	0.0227801	MXE
chr6	10684848	10684923	-	C6orf52	ENSG00000137434	-0.53	0.0227734	SE
chr6	31356190	31356442	-	HLA-B	ENSG00000234745	0.207	0.0227699	MXE
chr20	35276155	35276314	-	MMP24OS	ENSG00000126005	-0.43	0.0227577	SE
chr17	75892014	75892185	-	TRIM65	ENSG00000141569	0.124	0.0227551	SE
chr1	16476398	16476547	-	CROCCP3	ENSG00000080947	-0.194	0.0227088	SE
chr3	48944981	48945181	+	ARIH2	ENSG00000177479	-0.249	0.0226887	SE
chr1	184093624	184093724	+	TSEN15	ENSG00000198860	-0.15	0.0225965	SE
chr1	28560867	28560920	+	TRNAU1AP	ENSG00000180098	0.208	0.0225915	SE
chr12	39311416	39311553	-	KIF21A	ENSG00000139116	0.131	0.022591	MXE
chr1	248820402	248820912	-	SH3BP5L	ENSG00000175137	0.163	0.022591	MXE
chr7	66712166	66712224	+	RABGEF1	ENSG00000154710	-0.258	0.022591	MXE
chr18	57695944	57696036	+	AC027097.2	ENSG00000267787	0.121	0.0225892	MXE
chr1	23082219	23082509	+	KDM1A	ENSG00000004487	-0.195	0.0225734	RI
chr7	1500891	1501277	-	INTS1	ENSG00000164880	-0.667	0.0224736	MXE
chr17	2367294	2367405	+	SGSM2	ENSG00000141258	-0.124	0.0224708	SE
chr19	39421109	39421113	+	PLEKHG2	ENSG00000090924	-0.333	0.0224587	SE
chr21	34073618	34073745	+	MRPS6	ENSG00000243927	-0.154	0.0224587	SE
chr7	94380306	94380385	-	AC002074.1	ENSG00000285090	0.462	0.0224587	SE
chr17	50547664	50547954	+	SPATA20	ENSG00000006282	-0.211	0.0224489	SE
chr1	161166677	161166934	+	PPOX	ENSG00000143224	0.461	0.0224425	RI
chr3	141413488	141413639	+	ZBTB38	ENSG00000177311	0.103	0.02242	SE
chr9	131509902	131510415	+	POMT1	ENSG00000130714	-0.117	0.0224144	RI
chr22	35756104	35756142	-	RBFOX2	ENSG00000100320	0.101	0.0224142	SE
chr13	30463207	30463352	-	HMGB1	ENSG00000189403	-0.221	0.0224142	SE
chr16	30005328	30005435	+	INO80E	ENSG00000169592	-0.5	0.0224129	3ss
chr8	89722014	89722156	-	AF117829.1	ENSG00000251136	0.241	0.0224122	3ss
chr8	125083712	125083776	-	WASHC5	ENSG00000164961	0.249	0.0223309	SE
chr15	49217189	49217313	+	GALK2	ENSG00000156958	0.127	0.0223031	MXE
chr5	178616881	178618778	-	CLK4	ENSG00000113240	-0.152	0.0222751	RI
chrX	123885630	123886539	+	XIAP	ENSG00000101966	0.149	0.022212	SE
chr10	4833349	4833480	+	AKR1E2	ENSG00000165568	0.105	0.022212	SE
chr19	16079143	16079281	+	TPM4	ENSG00000167460	0.111	0.0222019	MXE
chr2	226838072	226838154	+	RHBDD1	ENSG00000144468	-0.196	0.0222015	SE
chr17	64886085	64886166	-	LRRC37A3	ENSG00000176809	0.231	0.022201	SE
chr12	51688757	51690019	+	SCN8A	ENSG00000196876	-0.192	0.0221612	5ss
chr1	165635726	165635822	+	MGST3	ENSG00000143198	-0.21	0.0221402	SE
chr8	39186908	39187045	+	ADAM32	ENSG00000197140	0.365	0.022137	SE
chr1	31690366	31690604	-	COL16A1	ENSG00000084636	-0.179	0.022071	3ss
chr19	16077788	16078149	+	TPM4	ENSG00000167460	-0.249	0.0220629	3ss
chr3	49424948	49425146	-	NICN1	ENSG00000145029	0.317	0.0220629	3ss
chr19	5707059	5707347	-	LONP1	ENSG00000196365	-0.218	0.0220324	RI
chr17	39079356	39079528	-	PLXDC1	ENSG00000161381	-0.288	0.0220294	5ss
chr3	179681877	179682003	+	USP13	ENSG00000058056	0.25	0.0220005	SE
chr12	57515149	57515334	+	MARS1	ENSG00000166986	0.451	0.0220005	SE
chr1	45341514	45341569	+	TOE1	ENSG00000132773	-0.12	0.0219684	SE
chr3	44714590	44714688	+	ZNF502	ENSG00000196653	-0.267	0.0219517	SE
chr5	179723663	179723779	+	CANX	ENSG00000127022	-0.103	0.0219474	MXE
chr7	94426998	94427052	+	COL1A2	ENSG00000164692	0.293	0.0219474	MXE
chr20	35466974	35467316	+	CEP250	ENSG00000126001	-0.261	0.0219266	RI
chr5	149423433	149423639	+	CARMN	ENSG00000249669	0.131	0.0218687	SE
chr16	789216	789340	+	CHTF18	ENSG00000127586	0.109	0.0218424	3ss
chr1	43992199	43992639	+	CCDC24	ENSG00000159214	-0.184	0.0218424	3ss
chr8	143793256	143793611	-	SCRIB	ENSG00000180900	-0.138	0.0218424	3ss
chr5	60909647	60909957	-	ERCC8	ENSG00000049167	-0.101	0.0218387	SE
chr16	70674305	70674359	-	MTSS2	ENSG00000132613	-0.174	0.0218387	SE
chr2	200811545	200811946	+	BZW1	ENSG00000082153	-0.161	0.0218383	5ss
chr3	51936437	51936555	-	RRP9	ENSG00000114767	0.375	0.0218383	5ss
chr19	47780755	47781182	+	SELENOW	ENSG00000178980	-0.192	0.0218121	RI
chr9	133442406	133442743	+	ADAMTS13	ENSG00000160323	-0.339	0.0217705	RI
chr3	56666259	56666384	-	TASOR	ENSG00000163946	-0.185	0.0217583	MXE
chr19	3977881	3978172	-	EEF2	ENSG00000167658	0.103	0.0217583	MXE
chr9	136791629	136791777	+	TMEM141	ENSG00000244187	0.112	0.0217276	SE
chr9	65703626	65703925	+	CBWD5	ENSG00000147996	-0.456	0.0217229	MXE
chr12	105229627	105229941	-	APPL2	ENSG00000136044	0.188	0.021709	MXE
chr6	166366968	166367184	-	MPC1	ENSG00000060762	0.16	0.0217043	SE
chr3	123955842	123955965	-	CCDC14	ENSG00000175455	0.165	0.0216892	MXE
chr15	28641169	28641312	+	HERC2P9	ENSG00000206149	-0.164	0.0216876	5ss
chr3	129389888	129390096	-	RPL32P3	ENSG00000251474	-0.137	0.0216764	SE
chr11	113315950	113316053	+	TTC12	ENSG00000149292	0.174	0.0216535	SE
chr17	81682033	81682675	-	ARL16	ENSG00000214087	0.134	0.0216286	RI
chr1	155834281	155834404	-	GON4L	ENSG00000116580	-0.344	0.021627	SE
chrX	154463286	154463690	+	PLXNA3	ENSG00000130827	0.209	0.0216169	RI
chr9	121283318	121283392	+	GSN	ENSG00000148180	0.485	0.0215934	SE
chr5	14488755	14489069	+	TRIO	ENSG00000038382	-0.218	0.0215907	MXE
chr12	52168995	52171557	-	KRT80	ENSG00000167767	-0.467	0.0215893	3ss
chr2	70053730	70053815	-	PCBP1-AS1	ENSG00000179818	-0.229	0.0215893	3ss
chr1	151136447	151136927	-	SEMA6C	ENSG00000143434	-0.145	0.0215874	RI
chr2	130370127	130370390	+	PTPN18	ENSG00000072135	-0.181	0.0215756	5ss
chr15	43793575	43793865	+	SERF2	ENSG00000140264	-0.137	0.0215394	3ss
chr20	35284170	35284261	-	EIF6	ENSG00000242372	-0.454	0.0215384	SE
chr18	9396265	9396546	+	TWSG1	ENSG00000128791	-0.111	0.0215277	3ss
chr2	111350607	111350761	-	MIR4435-2HG	ENSG00000172965	-0.195	0.0215227	SE
chr16	67165945	67166395	+	HSF4	ENSG00000102878	-0.179	0.0215146	RI
chr1	999532	999787	-	HES4	ENSG00000188290	-0.186	0.021508	RI
chr1	93311489	93311608	-	CCDC18-AS1	ENSG00000223745	0.324	0.0215013	MXE
chr11	72068078	72068231	-	NUMA1	ENSG00000137497	0.159	0.0214986	MXE
chr1	109492026	109492104	+	ATXN7L2	ENSG00000162650	0.159	0.0214944	SE
chr3	10320508	10320664	-	SEC13	ENSG00000157020	-0.123	0.0214909	SE
chr19	58230393	58230497	+	ZNF544	ENSG00000198131	-0.419	0.0214906	5ss
chr22	19177687	19177865	-	SLC25A1	ENSG00000100075	-0.35	0.02147	SE
chr22	50249102	50249198	-	MAPK12	ENSG00000188130	0.268	0.0214552	MXE
chr11	117199632	117199829	+	TAGLN	ENSG00000149591	-0.218	0.0214552	MXE
chr3	49676112	49676218	+	APEH	ENSG00000164062	-0.203	0.0214213	SE
chr7	100877546	100877664	+	SRRT	ENSG00000087087	0.115	0.0214199	SE
chr18	5240647	5240819	+	LINC00667	ENSG00000263753	0.225	0.0214021	SE
chr9	137541416	137541580	-	PNPLA7	ENSG00000130653	-0.192	0.0214006	SE
chr4	54725856	54726050	+	KIT	ENSG00000157404	0.287	0.0213831	5ss
chr9	121282438	121282550	+	GSN	ENSG00000148180	-0.228	0.0213552	MXE
chr16	2107077	2107191	-	PKD1	ENSG00000008710	0.163	0.0213552	MXE
chr13	72737961	72738043	+	BORA	ENSG00000136122	0.12	0.0213369	SE
chrX	15833443	15833524	-	AP1S2	ENSG00000182287	0.296	0.0213369	SE
chr14	64502729	64503127	-	ZBTB25	ENSG00000089775	-0.14	0.0213369	SE
chr1	200619551	200619998	-	KIF14	ENSG00000118193	0.13	0.0213369	SE
chr7	43986191	43986677	-	POLR2J4	ENSG00000214783	0.129	0.0213369	SE
chr3	132488427	132488452	+	DNAJC13	ENSG00000138246	-0.132	0.0213369	SE
chrX	101395311	101395457	+	RPL36A-HNRNPH2	ENSG00000257529	0.169	0.0213178	SE
chr1	16995990	16996478	-	ATP13A2	ENSG00000159363	-0.246	0.0213163	3ss
chr7	107621392	107621870	+	BCAP29	ENSG00000075790	-0.134	0.0213163	3ss
chr2	131530578	131530827	+	CCDC74A	ENSG00000163040	-0.106	0.0213146	3ss
chr1	155747976	155748127	+	MSTO2P	ENSG00000203761	-0.178	0.0212985	3ss
chr1	120518529	120518649	-	AC241952.2	ENSG00000275131	-0.11	0.0212726	3ss
chr10	13109096	13109288	+	OPTN	ENSG00000123240	0.191	0.0212403	3ss
chr11	62715317	62715578	-	HNRNPUL2-BSCL2	ENSG00000234857	0.136	0.0211636	5ss
chr7	73736928	73737220	-	ABHD11	ENSG00000106077	0.276	0.0211566	3ss
chr11	47261546	47261726	+	NR1H3	ENSG00000025434	0.217	0.0211183	MXE
chr22	20994103	20994727	+	LZTR1	ENSG00000099949	-0.138	0.0211054	RI
chr19	19427695	19427818	+	GATAD2A	ENSG00000167491	0.136	0.0210973	SE
chr4	75914867	75914985	-	NAAA	ENSG00000138744	0.103	0.0210548	SE
chr1	217669032	217669083	+	SPATA17	ENSG00000162814	0.135	0.0210381	SE
chr22	50248661	50248859	-	MAPK12	ENSG00000188130	-0.148	0.0210362	MXE
chr8	101202332	101202447	-	ZNF706	ENSG00000120963	-0.136	0.0210217	SE
chr17	7586054	7586078	+	MPDU1	ENSG00000129255	-0.225	0.0210217	SE
chr7	517113	517490	-	PDGFA	ENSG00000197461	-0.134	0.0210217	SE
chr6	159684959	159685033	-	SOD2	ENSG00000285441	0.109	0.0210206	MXE
chr6	39927183	39927455	-	MOCS1	ENSG00000124615	-0.252	0.0210172	SE
chr1	40456944	40457439	+	ZFP69B	ENSG00000187801	-0.304	0.0209945	RI
chr2	241108466	241108898	-	PASK	ENSG00000115687	-0.237	0.020917	SE
chr21	45999155	45999218	+	COL6A1	ENSG00000142156	0.236	0.0208923	MXE
chr14	20389609	20389740	-	TEP1	ENSG00000129566	0.147	0.0208682	5ss
chr3	57198390	57198832	-	HESX1	ENSG00000163666	-0.2	0.0208618	RI
chr11	563188	563478	+	RASSF7	ENSG00000099849	-0.189	0.0208512	RI
chr17	28715828	28716051	-	RAB34	ENSG00000109113	-0.194	0.0208252	SE
chrX	153723507	153723562	-	BCAP31	ENSG00000185825	-0.18	0.0208252	SE
chr11	67290591	67291521	+	ANKRD13D	ENSG00000172932	-0.14	0.0208003	3ss
chr7	8055432	8055549	+	GLCCI1	ENSG00000106415	0.442	0.0208003	3ss
chr8	22566448	22566868	+	SORBS3	ENSG00000120896	-0.268	0.0208003	3ss
chr19	47040443	47040730	+	NPAS1	ENSG00000130751	-0.247	0.0207529	5ss
chr17	16380797	16381183	+	UBB	ENSG00000170315	-0.189	0.0207429	5ss
chr7	100354563	100354617	+	STAG3L5P-PVRIG2P-PILRB	ENSG00000272752	0.149	0.0207327	SE
chr7	27632335	27632441	-	HIBADH	ENSG00000106049	-0.119	0.0207037	3ss
chr8	69638504	69638858	+	SULF1	ENSG00000137573	-0.187	0.0206806	SE
chr11	57742107	57742184	+	SELENOH	ENSG00000211450	0.515	0.0206288	SE
chr11	66288080	66288219	-	YIF1A	ENSG00000174851	0.404	0.0205928	SE
chr1	156236296	156236483	+	PMF1	ENSG00000160783	0.289	0.0205714	3ss
chr2	27312405	27312543	-	MPV17	ENSG00000115204	0.42	0.0205673	SE
chr5	74733017	74733098	-	GFM2	ENSG00000164347	0.131	0.0205612	5ss
chr1	120520233	120520669	-	AC241952.2	ENSG00000275131	0.15	0.0205612	5ss
chr14	24183249	24183486	-	IPO4	ENSG00000196497	0.336	0.0205514	5ss
chr2	241749096	241749298	+	D2HGDH	ENSG00000180902	-0.219	0.0205282	SE
chr3	42219329	42219390	+	TRAK1	ENSG00000182606	0.138	0.0205282	SE
chr1	226295841	226295946	-	LIN9	ENSG00000183814	-0.164	0.0205262	SE
chr20	35276155	35276314	-	MMP24OS	ENSG00000126005	-0.428	0.0205109	SE
chr1	163319181	163319291	-	AL592435.1	ENSG00000232995	0.192	0.0205109	SE
chr1	66874780	66874937	-	WDR78	ENSG00000152763	0.134	0.0205109	SE
chr3	27162460	27162601	-	NEK10	ENSG00000163491	0.101	0.0205042	SE
chr11	67290077	67290446	+	ANKRD13D	ENSG00000172932	-0.114	0.0204817	RI
chr7	102543524	102543697	-	POLR2J3	ENSG00000168255	0.336	0.0204241	SE
chr9	87969193	87970897	-	CDK20	ENSG00000156345	-0.171	0.0203886	RI
chr9	131192207	131192292	+	NUP214	ENSG00000126883	0.122	0.0203849	SE
chr12	56715870	56716206	-	NACA	ENSG00000196531	-0.332	0.0203754	SE
chr1	1090352	1090587	-	C1orf159	ENSG00000131591	-0.122	0.0203627	3ss
chr12	28256001	28256078	+	CCDC91	ENSG00000123106	0.106	0.0203382	SE
chr1	228145509	228146067	+	GUK1	ENSG00000143774	0.157	0.0203326	RI
chr6	33297213	33297343	-	RGL2	ENSG00000237441	0.268	0.020316	SE
chr15	90966464	90966721	-	PRC1	ENSG00000198901	0.285	0.0203119	3ss
chr21	46119061	46119119	+	COL6A2	ENSG00000142173	-0.134	0.0202907	MXE
chr7	94413063	94413136	+	COL1A2	ENSG00000164692	0.468	0.0202907	MXE
chr11	31447982	31449091	-	IMMP1L	ENSG00000148950	-0.179	0.0202423	MXE
chr5	151676127	151676269	-	SPARC	ENSG00000113140	-0.112	0.0202332	SE
chr20	56390555	56390669	-	AURKA	ENSG00000087586	-0.126	0.0202194	SE
chr5	81244743	81245409	-	CKMT2-AS1	ENSG00000247572	-0.354	0.0201672	SE
chr5	80501204	80501528	+	FAM151B	ENSG00000152380	-0.281	0.0201672	SE
chr12	9648868	9648933	+	AC010186.2	ENSG00000256594	0.351	0.0201612	SE
chr3	93997079	93997301	+	ARL13B	ENSG00000169379	0.166	0.0201035	SE
chr10	80201258	80201393	-	ANXA11	ENSG00000122359	-0.388	0.0201	SE
chr3	99700300	99700466	+	COL8A1	ENSG00000144810	0.295	0.0201	SE
chr8	37840177	37840335	+	ADGRA2	ENSG00000020181	-0.264	0.0200961	SE
chr11	88327928	88328160	-	CTSC	ENSG00000109861	-0.217	0.0200747	5ss
chr17	50617858	50617908	+	CACNA1G	ENSG00000006283	0.467	0.020056	SE
chr6	169666416	169666671	-	WDR27	ENSG00000184465	-0.34	0.020008	SE
chr20	45815389	45815540	+	UBE2C	ENSG00000175063	-0.255	0.0199897	SE
chrX	149502074	149502177	-	IDS	ENSG00000010404	-0.148	0.0199044	SE
chr2	197420153	197420542	-	SF3B1	ENSG00000115524	0.111	0.0199	5ss
chr19	44169564	44169628	+	ZNF226	ENSG00000167380	-0.172	0.019879	SE
chr2	100564341	100564459	+	PDCL3	ENSG00000115539	0.216	0.0198622	SE
chr1	1515633	1516088	+	ATAD3A	ENSG00000197785	-0.426	0.0198398	RI
chr5	115840496	115840887	-	ATG12	ENSG00000145782	0.279	0.0198398	RI
chr7	75512588	75512675	-	PMS2P3	ENSG00000127957	-0.111	0.0198273	MXE
chr19	56510813	56510923	+	ZNF471	ENSG00000196263	0.167	0.0197824	SE
chr3	42563764	42563880	-	SEC22C	ENSG00000093183	-0.293	0.0197671	MXE
chr3	15414729	15414914	-	METTL6	ENSG00000206562	-0.25	0.0197459	SE
chr1	39556133	39556201	-	PPIEL	ENSG00000243970	-0.117	0.0197285	SE
chr17	18253356	18253658	-	FLII	ENSG00000177731	-0.146	0.019716	3ss
chr3	52552209	52552341	-	PBRM1	ENSG00000163939	-0.129	0.0197153	MXE
chr18	11886498	11886778	-	MPPE1	ENSG00000154889	-0.136	0.0196847	RI
chr2	37241577	37242693	+	NDUFAF7	ENSG00000003509	-0.158	0.0196812	RI
chr7	1162456	1162543	+	AC091729.3	ENSG00000229043	0.34	0.0196586	MXE
chr3	49684048	49684487	-	MST1	ENSG00000173531	0.249	0.0196505	RI
chr8	144440431	144440906	-	TONSL	ENSG00000160949	-0.181	0.01965	RI
chr2	218580994	218581054	+	CNOT9	ENSG00000144580	0.318	0.019644	MXE
chr12	55841803	55841937	-	MMP19	ENSG00000123342	-0.423	0.0196425	SE
chr11	64230651	64231053	+	DNAJC4	ENSG00000110011	-0.266	0.0196059	RI
chr19	1089471	1089958	-	POLR2E	ENSG00000099817	-0.161	0.0196059	RI
chr19	17492241	17492407	-	AC010618.3	ENSG00000269439	-0.107	0.0195783	MXE
chr7	92244902	92245171	-	AC000120.4	ENSG00000285953	-0.328	0.019572	MXE
chr22	23960690	23960794	-	GSTT2B	ENSG00000133433	0.191	0.0195469	SE
chr5	14485175	14485246	+	TRIO	ENSG00000038382	-0.17	0.0195463	MXE
chr12	57631199	57631254	-	B4GALNT1	ENSG00000135454	0.293	0.0195418	SE
chr2	102164869	102165304	+	IL1R1	ENSG00000115594	-0.124	0.0195292	RI
chr9	34674887	34674999	+	AL162231.2	ENSG00000230074	0.386	0.0195277	MXE
chr6	26539900	26540026	+	HMGN4	ENSG00000182952	0.583	0.0195128	MXE
chr5	171996889	171997051	-	FBXW11	ENSG00000072803	-0.114	0.0195064	SE
chrX	48998153	48998180	-	GRIPAP1	ENSG00000068400	0.109	0.0195064	SE
chr17	59131285	59131367	-	SKA2	ENSG00000182628	0.135	0.0195064	SE
chr15	74622124	74622560	+	CLK3	ENSG00000179335	-0.24	0.0194868	3ss
chrX	130406362	130406492	+	RBMX2	ENSG00000134597	-0.167	0.0194818	MXE
chr19	45690571	45690664	-	SNRPD2	ENSG00000125743	0.4	0.0194738	MXE
chr1	43992257	43992639	+	CCDC24	ENSG00000159214	-0.209	0.0194634	3ss
chr9	19380070	19380198	-	RPS6	ENSG00000137154	0.151	0.0194488	5ss
chr7	90305963	90306085	+	CFAP69	ENSG00000105792	-0.277	0.0194272	MXE
chrX	101391010	101391345	+	RPL36A-HNRNPH2	ENSG00000257529	-0.102	0.0193573	5ss
chr11	68081403	68081848	-	CHKA	ENSG00000110721	-0.146	0.0193456	SE
chr11	111788440	111788569	-	AP001781.2	ENSG00000258529	0.102	0.0193348	MXE
chr3	42563764	42563915	-	SEC22C	ENSG00000093183	-0.235	0.0193348	MXE
chr21	17604144	17604276	-	BTG3	ENSG00000154640	0.276	0.0193242	SE
chr5	150228191	150228286	-	CAMK2A	ENSG00000070808	-0.158	0.0193238	SE
chrX	153795877	153796355	+	SSR4	ENSG00000180879	-0.266	0.0193217	5ss
chr11	47234572	47234876	+	DDB2	ENSG00000134574	-0.117	0.0193205	RI
chr15	67395290	67395563	+	IQCH	ENSG00000103599	-0.267	0.01932	SE
chr2	87480222	87480423	+	CYTOR	ENSG00000222041	0.115	0.0193189	SE
chr17	47945597	47945612	+	PNPO	ENSG00000108439	-0.191	0.0192919	SE
chr11	59143654	59143695	+	FAM111A	ENSG00000166801	0.128	0.019289	MXE
chr1	109573736	109574043	+	GNAI3	ENSG00000065135	0.234	0.0192576	5ss
chrX	47196946	47197024	+	UBA1	ENSG00000130985	-0.123	0.0192143	MXE
chr1	85360448	85360537	-	DDAH1	ENSG00000153904	0.214	0.0192086	MXE
chr20	51013728	51013849	-	KCNG1	ENSG00000026559	-0.402	0.0192015	SE
chr6	29829820	29829932	+	HLA-G	ENSG00000204632	0.172	0.0192015	SE
chr22	37025001	37025077	+	MPST	ENSG00000128309	-0.522	0.0191924	MXE
chr17	30869247	30869650	+	ATAD5	ENSG00000176208	-0.238	0.0191749	RI
chr19	35744490	35744540	-	AD000671.2	ENSG00000267120	-0.107	0.0191743	MXE
chr1	37882806	37882918	-	INPP5B	ENSG00000204084	0.126	0.0191607	MXE
chr7	66700768	66700849	+	RABGEF1	ENSG00000154710	-0.122	0.0191607	MXE
chr17	50618047	50618126	+	CACNA1G	ENSG00000006283	0.42	0.0191415	3ss
chr9	96942985	96943154	-	MFSD14C	ENSG00000196312	-0.48	0.0191399	MXE
chr12	30715453	30715503	-	CAPRIN2	ENSG00000110888	0.564	0.019127	MXE
chr10	73539443	73539593	-	USP54	ENSG00000166348	-0.223	0.0191206	MXE
chr11	61791462	61792802	-	TMEM258	ENSG00000134825	-0.211	0.0191151	5ss
chr6	2271815	2273417	+	GMDS-DT	ENSG00000250903	-0.252	0.0191031	SE
chr3	129456113	129456264	+	IFT122	ENSG00000163913	0.232	0.0190881	MXE
chr17	81894737	81894860	+	ANAPC11	ENSG00000141552	0.349	0.0190881	MXE
chr3	38519261	38519410	+	EXOG	ENSG00000157036	0.32	0.0190341	MXE
chr20	50904765	50904849	-	ADNP	ENSG00000101126	-0.305	0.019031	SE
chr1	40509457	40509790	+	EXO5	ENSG00000164002	-0.138	0.0189918	RI
chr11	842811	843045	+	TSPAN4	ENSG00000214063	0.149	0.0189897	5ss
chr16	2206478	2206659	+	MLST8	ENSG00000167965	0.317	0.018988	3ss
chr11	532241	532719	-	HRAS	ENSG00000174775	-0.365	0.0189019	3ss
chr17	81894737	81894860	+	ANAPC11	ENSG00000141552	0.374	0.0188244	MXE
chr11	64241155	64241643	+	FKBP2	ENSG00000173486	0.333	0.0187871	5ss
chr13	72827724	72827937	+	PIBF1	ENSG00000083535	-0.123	0.0187753	SE
chr2	47176031	47176341	-	AC073283.3	ENSG00000273269	-0.583	0.0187504	5ss
chr15	25095626	25095728	+	SNHG14	ENSG00000224078	0.124	0.0187379	SE
chr1	241600379	241600653	-	OPN3	ENSG00000054277	0.449	0.0187049	SE
chr1	156290957	156291106	-	GLMP	ENSG00000198715	0.236	0.0187049	SE
chr6	32171249	32171505	-	AGPAT1	ENSG00000204310	-0.213	0.0186311	5ss
chr13	99496363	99496738	-	LINC01232	ENSG00000280734	-0.459	0.0186311	5ss
chr6	26422932	26423759	+	BTN2A3P	ENSG00000124549	0.176	0.018623	RI
chr11	31456259	31456386	-	IMMP1L	ENSG00000148950	-0.134	0.018614	SE
chr22	41229576	41229754	+	L3MBTL2	ENSG00000100395	0.332	0.018614	SE
chr6	4062214	4062633	+	PRPF4B	ENSG00000112739	0.138	0.0185994	RI
chr10	86497200	86497341	-	WAPL	ENSG00000062650	0.184	0.0185967	3ss
chr6	149342684	149342833	+	TAB2	ENSG00000055208	-0.356	0.0185881	SE
chr19	1920647	1920851	+	SCAMP4	ENSG00000227500	-0.408	0.0185881	SE
chr10	73716118	73716176	-	AC022400.5	ENSG00000271816	0.135	0.0185795	SE
chr1	27303620	27305193	+	WDTC1	ENSG00000142784	-0.127	0.0185667	RI
chr16	71456636	71456828	-	AC010547.4	ENSG00000261611	-0.217	0.0185615	5ss
chr9	125321432	125321562	+	GAPVD1	ENSG00000165219	0.128	0.0185469	5ss
chr11	27584268	27584337	+	BDNF-AS	ENSG00000245573	0.423	0.0185061	SE
chr22	50314202	50314442	-	DENND6B	ENSG00000205593	-0.116	0.0184992	RI
chrX	53680558	53680694	-	HUWE1	ENSG00000086758	-0.229	0.0184939	MXE
chr17	45030303	45030442	-	DCAKD	ENSG00000172992	-0.128	0.0184734	SE
chr3	129838897	129839060	-	TMCC1	ENSG00000172765	0.534	0.0184661	SE
chr3	99700300	99700466	+	COL8A1	ENSG00000144810	-0.5	0.0184581	MXE
chr14	71294036	71294280	-	AC005476.2	ENSG00000259146	0.466	0.0184447	3ss
chr12	52904657	52905045	-	KRT8	ENSG00000170421	0.502	0.0184447	3ss
chr1	155136827	155136891	+	SLC50A1	ENSG00000169241	-0.353	0.0184241	SE
chr1	176149005	176149074	-	COP1	ENSG00000143207	0.152	0.0184232	MXE
chr1	145794074	145794217	-	RNF115	ENSG00000265491	0.444	0.0184121	MXE
chr4	121669147	121669189	-	ANXA5	ENSG00000164111	-0.124	0.0183265	MXE
chr11	3361975	3362032	-	ZNF195	ENSG00000005801	-0.224	0.0183229	SE
chr4	966063	966301	-	DGKQ	ENSG00000145214	-0.181	0.0183224	SE
chr7	128562314	128562460	+	AC090114.3	ENSG00000280828	-0.136	0.0183224	SE
chr7	32933458	32933896	-	RP9P	ENSG00000205763	-0.101	0.018315	MXE
chr3	42563764	42563946	-	SEC22C	ENSG00000093183	-0.225	0.0182973	MXE
chr6	147339336	147339384	+	STXBP5	ENSG00000164506	-0.116	0.0182801	MXE
chr2	27378194	27378618	-	ZNF513	ENSG00000163795	0.326	0.0182435	3ss
chr11	64244946	64245054	-	PPP1R14B	ENSG00000173457	0.19	0.0182203	SE
chr7	102544705	102544776	-	AC093668.1	ENSG00000270249	-0.272	0.0182025	MXE
chr12	120215559	120215655	-	PXN	ENSG00000089159	-0.122	0.0181404	MXE
chr19	58143104	58143198	-	ZNF329	ENSG00000181894	0.146	0.0181404	MXE
chr15	73944309	73944488	+	LOXL1	ENSG00000129038	0.196	0.0181281	MXE
chr7	92244001	92244149	-	AC000120.4	ENSG00000285953	0.124	0.0181281	MXE
chr14	74007695	74007812	-	ENTPD5	ENSG00000187097	-0.218	0.0180763	SE
chr8	12145422	12145700	+	FAM66D	ENSG00000255052	-0.106	0.0180495	3ss
chr22	39521374	39521646	+	ATF4	ENSG00000128272	0.195	0.0180495	3ss
chr7	5604955	5605050	+	FSCN1	ENSG00000075618	-0.276	0.0180495	3ss
chr18	5240647	5240964	+	LINC00667	ENSG00000263753	0.217	0.0180364	SE
chr4	128816366	128816463	+	JADE1	ENSG00000077684	0.264	0.0180364	SE
chr1	53930038	53930144	-	HSPB11	ENSG00000081870	0.144	0.0180264	SE
chr1	23793885	23794136	+	LYPLA2	ENSG00000011009	-0.184	0.0180238	3ss
chr1	161175807	161176095	-	B4GALT3	ENSG00000158850	-0.145	0.0179911	3ss
chr19	46002982	46003166	+	CCDC61	ENSG00000104983	0.115	0.0179911	3ss
chr17	1486746	1487098	-	MYO1C	ENSG00000197879	-0.569	0.017987	SE
chr19	52414043	52414368	+	ZNF528	ENSG00000167555	-0.442	0.017973	SE
chr16	71456693	71456828	-	AC010547.4	ENSG00000261611	-0.225	0.0179135	5ss
chr19	10547188	10547253	+	ATG4D	ENSG00000130734	0.102	0.0179005	MXE
chr1	93311493	93311608	-	CCDC18-AS1	ENSG00000223745	0.488	0.0179005	MXE
chr19	9333014	9333113	+	ZNF559-ZNF177	ENSG00000270011	-0.219	0.0178851	SE
chr15	41505914	41506005	-	LTK	ENSG00000062524	0.103	0.0178851	SE
chr22	50784330	50784428	+	RPL23AP82	ENSG00000184319	-0.474	0.0178583	MXE
chr19	35744490	35744738	-	AD000671.2	ENSG00000267120	-0.104	0.0178487	MXE
chr5	79623251	79623355	+	TENT2	ENSG00000164329	0.311	0.0178357	SE
chr5	14488840	14488972	+	TRIO	ENSG00000038382	0.299	0.0178215	MXE
chr18	12443119	12443272	+	AP001029.2	ENSG00000267199	-0.38	0.0178165	SE
chr5	83064954	83065117	-	TMEM167A	ENSG00000174695	0.121	0.0178165	SE
chr19	52414092	52414368	+	ZNF528	ENSG00000167555	-0.441	0.0178031	SE
chr16	89554485	89557747	+	SPG7	ENSG00000197912	-0.108	0.0177696	RI
chr8	143574784	143575093	-	NAPRT	ENSG00000147813	0.152	0.0177667	3ss
chr12	103947310	103947658	+	HSP90B1	ENSG00000166598	0.132	0.0177161	5ss
chr11	59143609	59143695	+	FAM111A	ENSG00000166801	0.133	0.0177007	MXE
chr1	36176198	36176581	+	MAP7D1	ENSG00000116871	0.111	0.0176956	RI
chr3	66304452	66304537	+	SLC25A26	ENSG00000144741	-0.444	0.0176925	MXE
chr6	30741035	30741333	-	FLOT1	ENSG00000137312	0.144	0.0176925	MXE
chr16	208600	209016	-	LUC7L	ENSG00000007392	0.359	0.0176837	3ss
chr17	75087959	75088169	+	SLC16A5	ENSG00000170190	-0.537	0.0176584	5ss
chr7	5562573	5562792	-	ACTB	ENSG00000075624	0.227	0.0176542	SE
chr19	47694114	47694726	+	BICRA	ENSG00000063169	0.114	0.0176383	3ss
chr22	19494329	19494602	+	CDC45	ENSG00000093009	-0.204	0.0176079	RI
chr19	57490146	57490185	+	ZNF419	ENSG00000105136	0.167	0.017607	SE
chr19	6368084	6368231	+	CLPP	ENSG00000125656	0.117	0.017607	SE
chr3	93997246	93997301	+	ARL13B	ENSG00000169379	0.173	0.017607	SE
chr6	56601493	56601676	-	DST	ENSG00000151914	0.188	0.017607	SE
chr1	205774832	205775459	-	RAB29	ENSG00000117280	-0.13	0.0176062	RI
chr22	31341591	31341683	-	PATZ1	ENSG00000100105	-0.141	0.0175944	SE
chr19	58209972	58210430	+	ZNF274	ENSG00000171606	0.142	0.0175944	SE
chr1	156258718	156259134	-	SMG5	ENSG00000198952	0.218	0.0175944	SE
chr6	109106034	109106090	+	CEP57L1	ENSG00000183137	0.175	0.0175909	SE
chr12	6567815	6568296	-	NOP2	ENSG00000111641	-0.144	0.0175839	RI
chr17	50278555	50278954	+	TMEM92	ENSG00000167105	0.226	0.0175839	RI
chr19	35784638	35784706	+	ARHGAP33	ENSG00000004777	-0.342	0.0175495	SE
chrX	47198166	47198308	+	UBA1	ENSG00000130985	0.242	0.0175341	MXE
chr7	67308576	67308652	+	STAG3L4	ENSG00000106610	0.106	0.0174995	SE
chr1	29058588	29058645	+	EPB41	ENSG00000159023	0.109	0.0174849	SE
chr11	64224542	64224938	-	TRPT1	ENSG00000149743	-0.162	0.017479	RI
chr6	169458220	169458464	-	AL031315.1	ENSG00000285733	0.167	0.017472	SE
chr15	24967917	24968082	+	SNURF	ENSG00000273173	0.139	0.0174612	MXE
chr7	56043147	56043265	-	PSPH	ENSG00000146733	-0.244	0.0174056	SE
chr6	56601496	56601676	-	DST	ENSG00000151914	0.187	0.0173967	SE
chr14	92733681	92733810	-	LGMN	ENSG00000100600	0.194	0.0173878	MXE
chr6	31157018	31157500	-	CCHCR1	ENSG00000204536	0.268	0.0173546	RI
chr18	49491531	49491584	-	RPL17-C18orf32	ENSG00000215472	0.143	0.0173053	MXE
chr12	25957875	25958123	-	RASSF8-AS1	ENSG00000246695	-0.194	0.0172303	SE
chr10	35152279	35152380	+	CREM	ENSG00000095794	0.379	0.0172261	SE
chr1	200650490	200650585	-	DDX59	ENSG00000118197	-0.229	0.0172259	SE
chr11	64224870	64225331	-	TRPT1	ENSG00000149743	0.146	0.0172221	3ss
chr8	25450379	25450481	-	KCTD9	ENSG00000104756	-0.124	0.0171982	SE
chr1	220779961	220780239	+	MTARC2	ENSG00000117791	-0.166	0.0171443	RI
chr2	241316421	241316555	+	SEPTIN2	ENSG00000168385	-0.162	0.0171394	SE
chr2	100564415	100564459	+	PDCL3	ENSG00000115539	0.216	0.0171394	SE
chr17	38792725	38792865	-	PIP4K2B	ENSG00000276293	0.223	0.0171174	MXE
chrX	152829597	152829745	-	CETN2	ENSG00000147400	0.133	0.0170933	SE
chr4	186149592	186149704	+	FAM149A	ENSG00000109794	-0.121	0.0170726	SE
chr15	67371427	67371533	+	IQCH	ENSG00000103599	-0.404	0.0170596	SE
chr7	47979409	47979553	-	HUS1	ENSG00000136273	-0.117	0.0170221	5ss
chr10	3169937	3170206	-	PITRM1	ENSG00000107959	-0.128	0.0170156	SE
chr5	14489029	14489097	+	TRIO	ENSG00000038382	-0.111	0.0169857	MXE
chr12	57255989	57256077	-	R3HDM2	ENSG00000179912	0.389	0.0169279	3ss
chr14	55133210	55133392	+	LGALS3	ENSG00000131981	0.343	0.0169179	3ss
chr8	109539710	109540142	+	EBAG9	ENSG00000147654	-0.177	0.0169165	5ss
chr11	44096126	44096321	+	EXT2	ENSG00000151348	-0.361	0.0169159	3ss
chr1	36238750	36238863	+	THRAP3	ENSG00000054118	-0.211	0.0169017	MXE
chr1	173866176	173866581	-	GAS5	ENSG00000234741	-0.315	0.0169017	MXE
chr7	6607536	6607597	+	C7orf26	ENSG00000146576	0.193	0.0168879	SE
chr13	75620683	75620914	-	LMO7-AS1	ENSG00000261105	-0.159	0.0168158	MXE
chr6	20481205	20481425	+	E2F3	ENSG00000112242	-0.148	0.0168117	3ss
chr6	7299295	7299686	-	SSR1	ENSG00000124783	0.464	0.0167978	5ss
chr14	22956796	22957022	-	HAUS4	ENSG00000092036	-0.134	0.0167978	5ss
chr7	19113876	19114304	-	TWIST1	ENSG00000122691	0.428	0.0167791	SE
chr15	41819245	41819650	+	MAPKBP1	ENSG00000137802	-0.301	0.0167612	RI
chr19	12924638	12925003	-	FARSA	ENSG00000179115	-0.101	0.0167543	RI
chr6	31637041	31637320	+	PRRC2A	ENSG00000204469	0.124	0.0167543	RI
chr19	10980772	10980852	+	SMARCA4	ENSG00000127616	0.533	0.0167337	MXE
chr22	19177717	19177865	-	SLC25A1	ENSG00000100075	-0.383	0.0167331	SE
chr10	28525888	28526008	-	WAC-AS1	ENSG00000254635	0.543	0.0167331	SE
chr19	52414220	52414368	+	ZNF528	ENSG00000167555	-0.435	0.0167219	SE
chr8	85219235	85219360	-	RBIS	ENSG00000176731	-0.353	0.0167166	5ss
chrX	153775881	153776147	+	PLXNB3	ENSG00000198753	0.106	0.0166775	5ss
chr9	100216715	100216807	+	INVS	ENSG00000119509	0.104	0.0166683	SE
chr7	102366017	102366076	+	AC091390.5	ENSG00000239969	-0.111	0.0166512	SE
chr16	71461153	71461268	-	ZNF23	ENSG00000167377	-0.518	0.0166512	SE
chr19	13877667	13877777	+	NANOS3	ENSG00000187556	-0.441	0.0166508	SE
chr19	34498561	34498685	+	WTIP	ENSG00000142279	0.407	0.016636	MXE
chr11	68081726	68081848	-	CHKA	ENSG00000110721	-0.15	0.0166113	MXE
chr18	5400968	5401043	-	EPB41L3	ENSG00000082397	-0.51	0.0165989	SE
chrX	119787185	119787477	-	RPL39	ENSG00000198918	-0.126	0.016584	MXE
chr8	85219212	85219363	-	RBIS	ENSG00000176731	-0.151	0.0165577	5ss
chr6	33249533	33249889	+	HCG25	ENSG00000232940	0.133	0.0165567	RI
chr16	28954566	28954682	+	NFATC2IP	ENSG00000176953	-0.204	0.0165235	MXE
chr5	480078	480440	+	SLC9A3-AS1	ENSG00000225138	-0.102	0.0165113	RI
chr12	9648864	9648933	+	AC010186.2	ENSG00000256594	0.353	0.0165065	SE
chr1	154990158	154990257	+	FLAD1	ENSG00000160688	-0.179	0.0164988	SE
chr11	46668498	46668908	+	ATG13	ENSG00000175224	0.103	0.0164821	RI
chr16	28836325	28836490	+	ATXN2L	ENSG00000168488	-0.129	0.0164508	SE
chr22	23834502	23836962	-	DERL3	ENSG00000099958	0.236	0.0164497	3ss
chr13	60444682	60444748	+	TDRD3	ENSG00000083544	0.205	0.0164497	3ss
chrX	101533083	101533459	+	ARMCX4	ENSG00000196440	0.483	0.0164497	3ss
chr2	219628975	219629421	+	SLC4A3	ENSG00000114923	0.309	0.0164179	RI
chr21	34073608	34073745	+	MRPS6	ENSG00000243927	-0.194	0.0164142	SE
chr3	46681499	46681598	-	ALS2CL	ENSG00000178038	-0.123	0.0163909	3ss
chr4	125410696	125410815	+	FAT4	ENSG00000196159	-0.135	0.0163889	SE
chr12	26980565	26980645	-	TM7SF3	ENSG00000064115	0.34	0.0163823	3ss
chr12	114403751	114403931	-	TBX5	ENSG00000089225	-0.27	0.0163784	SE
chr3	160238455	160238573	-	AC079594.2	ENSG00000248710	-0.215	0.0163784	SE
chrX	154016390	154016644	-	IRAK1	ENSG00000184216	0.472	0.0163759	5ss
chr8	119803575	119804019	-	TAF2	ENSG00000064313	0.445	0.0163759	5ss
chr4	40337293	40337364	+	CHRNA9	ENSG00000174343	0.298	0.0163652	SE
chr17	28715828	28716211	-	RAB34	ENSG00000109113	-0.149	0.0163652	SE
chr3	9827214	9827240	+	TTLL3	ENSG00000214021	0.189	0.0163648	SE
chr7	7215041	7215234	+	C1GALT1	ENSG00000106392	0.32	0.016364	3ss
chr12	28226139	28226199	+	CCDC91	ENSG00000123106	-0.207	0.0163625	SE
chr12	121626815	121627207	+	ORAI1	ENSG00000276045	-0.114	0.0163534	5ss
chr7	94421026	94421062	+	COL1A2	ENSG00000164692	-0.136	0.0163423	MXE
chr17	17228622	17228821	-	AC055811.2	ENSG00000264187	-0.173	0.0163228	SE
chr7	79470593	79470679	+	MAGI2-AS3	ENSG00000234456	0.135	0.0163217	SE
chr7	74056277	74056426	+	ELN	ENSG00000049540	-0.443	0.0163092	SE
chr11	65571420	65571784	+	ZNRD2	ENSG00000173465	0.164	0.0162863	SE
chr2	70924275	70924338	+	VAX2	ENSG00000116035	-0.204	0.0162863	SE
chr1	146959970	146960011	+	NBPF12	ENSG00000268043	-0.122	0.0162862	5ss
chr15	89877305	89877424	-	AP3S2	ENSG00000157823	-0.114	0.0162521	SE
chr12	113291497	113291958	+	TPCN1	ENSG00000186815	-0.366	0.0162381	3ss
chr3	42663684	42663941	+	ZBTB47	ENSG00000114853	-0.493	0.0162274	3ss
chr12	132571306	132571524	+	FBRSL1	ENSG00000112787	-0.256	0.016222	SE
chr14	24178605	24178916	+	REC8	ENSG00000100918	-0.256	0.0162202	RI
chr14	24326036	24326165	-	ADCY4	ENSG00000129467	-0.123	0.0162159	5ss
chr12	53321170	53321563	-	AAAS	ENSG00000094914	0.177	0.0162131	5ss
chr10	87104681	87104962	+	SHLD2	ENSG00000122376	0.326	0.0162057	MXE
chr6	159726851	159727172	-	SOD2	ENSG00000112096	-0.167	0.0161781	SE
chr17	42818786	42819609	-	BECN1	ENSG00000126581	0.14	0.0161433	RI
chr19	7533268	7533653	+	MCOLN1	ENSG00000090674	0.207	0.0161197	RI
chr15	77209788	77209884	-	PEAK1	ENSG00000173517	-0.118	0.0161151	MXE
chr16	4483636	4483754	+	HMOX2	ENSG00000103415	0.122	0.0161082	SE
chr20	46387337	46387449	-	ELMO2	ENSG00000062598	-0.216	0.0161042	3ss
chr1	31690366	31690580	-	COL16A1	ENSG00000084636	-0.176	0.0161042	3ss
chr7	92245464	92245914	-	KRIT1	ENSG00000001631	-0.153	0.0160966	5ss
chr6	150866505	150866679	+	MTHFD1L	ENSG00000120254	-0.138	0.0160927	5ss
chr16	124936	125153	-	NPRL3	ENSG00000103148	-0.208	0.0160859	3ss
chr8	22101975	22102305	+	FAM160B2	ENSG00000158863	0.12	0.0160859	3ss
chr5	140560312	140560526	-	APBB3	ENSG00000113108	0.119	0.0160859	3ss
chr11	57761796	57762119	+	CTNND1	ENSG00000198561	-0.177	0.0160854	5ss
chr13	102866053	102866381	+	ERCC5	ENSG00000134899	-0.327	0.0160567	3ss
chr21	46111962	46112404	+	COL6A2	ENSG00000142173	0.141	0.0160567	3ss
chr16	670715	671000	+	RHOT2	ENSG00000140983	-0.161	0.0160514	RI
chr17	47035043	47035126	-	AC005670.3	ENSG00000262879	0.314	0.0160396	SE
chr1	148226493	148226621	-	AC239809.3	ENSG00000227733	0.305	0.0160311	SE
chr4	121669147	121669189	-	ANXA5	ENSG00000164111	-0.133	0.0159926	MXE
chr1	153778462	153778553	+	SLC27A3	ENSG00000143554	0.111	0.0159917	MXE
chr11	108224783	108224871	+	ATM	ENSG00000149311	0.14	0.0159841	SE
chr14	102265822	102265912	-	MOK	ENSG00000080823	0.136	0.0159643	MXE
chr8	143593892	143594071	-	EEF1D	ENSG00000104529	-0.265	0.0159523	SE
chr6	26539900	26540026	+	HMGN4	ENSG00000182952	0.554	0.0159477	MXE
chr2	95813315	95813957	-	LINC00342	ENSG00000232931	0.151	0.0159408	RI
chr19	41248473	41248798	+	AXL	ENSG00000167601	-0.267	0.0159368	SE
chr9	14639895	14640012	-	ZDHHC21	ENSG00000175893	-0.215	0.0159358	MXE
chr19	41243620	41243707	+	AXL	ENSG00000167601	0.232	0.0159358	MXE
chr22	25481115	25481236	+	CRYBB2P1	ENSG00000100058	0.39	0.0159358	MXE
chr16	89909801	89909925	+	TCF25	ENSG00000141002	-0.35	0.0159358	MXE
chr12	49741997	49742280	+	TMBIM6	ENSG00000139644	0.181	0.0159358	MXE
chr2	108659625	108659764	+	LIMS1	ENSG00000169756	-0.157	0.0159358	MXE
chr22	50249327	50249533	-	HDAC10	ENSG00000100429	0.208	0.0158854	SE
chr6	159684940	159685033	-	SOD2	ENSG00000285441	0.107	0.015874	MXE
chr17	7015061	7015459	+	RNASEK-C17orf49	ENSG00000161939	0.295	0.0158655	5ss
chr8	232237	232705	+	ZNF596	ENSG00000172748	-0.195	0.0158436	5ss
chr10	95897527	95897679	-	ENTPD1-AS1	ENSG00000226688	-0.174	0.0158432	5ss
chr8	72060362	72060441	+	MSC-AS1	ENSG00000235531	0.218	0.015835	SE
chr19	45780322	45780381	-	AC011530.1	ENSG00000268434	-0.163	0.0158041	MXE
chr13	20994583	20994851	-	LATS2	ENSG00000150457	0.394	0.0158041	MXE
chr18	225088	225403	-	THOC1	ENSG00000079134	-0.108	0.0158034	RI
chr7	26191579	26191650	-	HNRNPA2B1	ENSG00000122566	-0.102	0.0157813	SE
chrX	315228	315487	-	GTPBP6	ENSG00000178605	0.132	0.0157649	RI
chr7	92244901	92245171	-	AC000120.4	ENSG00000285953	-0.151	0.0157611	MXE
chr10	32935894	32936349	-	ITGB1	ENSG00000150093	-0.134	0.0157188	SE
chr6	70567871	70568025	+	SDHAF4	ENSG00000154079	0.243	0.0157051	MXE
chr14	22917642	22917802	-	RBM23	ENSG00000100461	-0.385	0.0156937	SE
chr8	41609415	41609913	+	GPAT4	ENSG00000158669	-0.186	0.0156877	RI
chr5	69276210	69276690	+	CDK7	ENSG00000134058	-0.285	0.01565	RI
chr15	67187060	67187509	+	SMAD3	ENSG00000166949	0.132	0.01565	RI
chr12	31078177	31078537	+	DDX11	ENSG00000013573	0.3	0.0156425	RI
chr12	106851449	106851594	+	RIC8B	ENSG00000111785	-0.197	0.0156207	MXE
chr2	87719819	87720021	+	AC133644.2	ENSG00000284879	0.102	0.0156178	3ss
chr11	31448943	31449091	-	IMMP1L	ENSG00000148950	0.118	0.0155912	SE
chr1	43992152	43992426	+	CCDC24	ENSG00000159214	-0.178	0.0155912	SE
chr7	1162456	1162543	+	AC091729.3	ENSG00000229043	0.195	0.0155907	SE
chr22	50283020	50283183	-	PLXNB2	ENSG00000196576	-0.223	0.0155049	SE
chr17	82956185	82956401	-	B3GNTL1	ENSG00000175711	-0.117	0.0154805	SE
chr10	87215993	87216173	-	NUTM2A-AS1	ENSG00000223482	-0.237	0.0154766	MXE
chr15	90910134	90910292	+	MAN2A2	ENSG00000196547	0.177	0.0154758	3ss
chr2	27660983	27661443	-	SUPT7L	ENSG00000119760	0.261	0.0154758	3ss
chr5	16814516	16815463	-	MYO10	ENSG00000145555	0.456	0.0154577	3ss
chr17	18528572	18528747	-	FAM106A	ENSG00000273018	-0.101	0.0154569	SE
chr21	46119985	46120134	+	COL6A2	ENSG00000142173	0.339	0.015432	3ss
chr15	73942511	73942962	+	LOXL1	ENSG00000129038	-0.102	0.0154302	RI
chr11	65871969	65872018	-	EFEMP2	ENSG00000172638	-0.325	0.0154231	MXE
chr9	34674887	34674999	+	AL162231.2	ENSG00000230074	0.165	0.0154171	MXE
chr11	82913956	82914170	+	DDIAS	ENSG00000165490	-0.18	0.0154164	5ss
chr3	52375954	52375993	+	DNAH1	ENSG00000114841	-0.322	0.0154151	MXE
chr11	33347855	33348228	+	HIPK3	ENSG00000110422	-0.286	0.0153947	RI
chr4	98345825	98346117	+	RAP1GDS1	ENSG00000138698	-0.288	0.0153946	SE
chrX	153775881	153776135	+	PLXNB3	ENSG00000198753	0.109	0.0153852	5ss
chr21	45999629	45999692	+	COL6A1	ENSG00000142156	0.189	0.0153852	MXE
chr1	43992257	43992426	+	CCDC24	ENSG00000159214	-0.59	0.0153799	SE
chr19	44671312	44671436	+	CEACAM19	ENSG00000186567	0.439	0.0153666	SE
chr1	143964854	143964979	-	FAM72C	ENSG00000263513	-0.107	0.0153635	SE
chr9	15594040	15594172	+	CCDC171	ENSG00000164989	-0.188	0.0153635	SE
chr3	125853329	125853487	-	LINC02614	ENSG00000241288	-0.322	0.0153622	SE
chr3	125904827	125905097	-	LINC02614	ENSG00000241288	0.468	0.0153579	SE
chr14	73651166	73651362	+	DNAL1	ENSG00000119661	0.144	0.015351	SE
chr12	54384858	54385285	-	ZNF385A	ENSG00000161642	-0.461	0.015351	SE
chr11	3386692	3386828	+	TSSC2	ENSG00000223756	0.258	0.015351	SE
chr19	48865502	48865848	-	PLEKHA4	ENSG00000105559	-0.11	0.0153345	SE
chr7	27632335	27632429	-	HIBADH	ENSG00000106049	-0.299	0.0153163	3ss
chr1	206909461	206909520	-	FCMR	ENSG00000162894	0.199	0.015296	MXE
chr18	49486751	49487231	-	C18orf32	ENSG00000177576	0.155	0.0152949	RI
chr12	9311549	9311642	+	AC009533.1	ENSG00000111788	0.134	0.0152935	5ss
chr2	74366470	74366932	-	DCTN1	ENSG00000204843	0.256	0.0152922	5ss
chr7	74059891	74060184	+	ELN	ENSG00000049540	-0.114	0.0152922	5ss
chr22	50522325	50522569	+	NCAPH2	ENSG00000025770	-0.11	0.0152672	RI
chr7	94426980	94427061	+	COL1A2	ENSG00000164692	0.322	0.0152625	MXE
chr19	48865502	48865845	-	PLEKHA4	ENSG00000105559	-0.107	0.0152479	SE
chr9	121300064	121300126	+	GSN	ENSG00000148180	-0.109	0.0152292	SE
chr3	19979003	19979119	+	RAB5A	ENSG00000144566	-0.136	0.0152265	MXE
chr22	41284762	41284985	-	RANGAP1	ENSG00000100401	0.517	0.015208	MXE
chr19	11554736	11554926	-	ELOF1	ENSG00000130165	0.314	0.015208	MXE
chr3	48413573	48414071	-	PLXNB1	ENSG00000164050	0.141	0.0151983	RI
chr12	914410	914529	-	RAD52	ENSG00000002016	-0.45	0.015183	SE
chr18	70114444	70114599	-	RTTN	ENSG00000176225	-0.13	0.0151711	SE
chr17	8209743	8210225	-	AURKB	ENSG00000178999	0.392	0.0151602	SE
chr10	50198300	50198369	-	ASAH2	ENSG00000188611	0.155	0.0151375	SE
chr19	19634506	19634703	-	GMIP	ENSG00000089639	0.169	0.0151375	SE
chrX	119406479	119406701	+	SLC25A43	ENSG00000077713	0.352	0.0151331	MXE
chr2	218277632	218278118	-	TMBIM1	ENSG00000135926	0.154	0.0151313	3ss
chr6	32171015	32171410	-	AGPAT1	ENSG00000204310	-0.236	0.0151232	5ss
chr3	125853325	125853487	-	LINC02614	ENSG00000241288	-0.25	0.0151156	SE
chr19	52169647	52169785	-	ZNF836	ENSG00000196267	0.128	0.0151107	3ss
chr1	155085750	155086205	+	AL691442.2	ENSG00000251246	-0.21	0.0151028	5ss
chr15	74622131	74622560	+	CLK3	ENSG00000179335	-0.246	0.0150981	3ss
chr12	50144768	50144969	-	CERS5	ENSG00000139624	0.339	0.0150981	3ss
chr2	218401925	218402405	+	CTDSP1	ENSG00000144579	-0.3	0.0150557	3ss
chrX	153462001	153462260	-	HAUS7	ENSG00000213397	0.205	0.0150373	3ss
chr8	143835819	143836030	-	NRBP2	ENSG00000185189	-0.114	0.0150356	RI
chr12	121222958	121223434	+	P2RX4	ENSG00000135124	-0.542	0.0150019	SE
chr17	28688669	28689561	+	SUPT6H	ENSG00000109111	0.365	0.0149835	RI
chr1	161751357	161751781	+	DUSP12	ENSG00000081721	0.409	0.0149835	RI
chr12	106312292	106312434	+	TCP11L2	ENSG00000166046	-0.165	0.0149763	SE
chr4	67720421	67721051	+	UBA6-AS1	ENSG00000248049	0.183	0.0149221	SE
chr12	16357604	16357797	+	MGST1	ENSG00000008394	0.356	0.0149221	SE
chr3	51995426	51995844	-	RPL29	ENSG00000162244	-0.116	0.0149204	RI
chr8	85115374	85115584	+	LRRCC1	ENSG00000133739	0.202	0.0149177	MXE
chr2	208276711	208276830	+	PIKFYVE	ENSG00000115020	0.322	0.0148967	MXE
chr19	40671651	40671863	-	NUMBL	ENSG00000105245	-0.335	0.014895	MXE
chr6	30068332	30068698	+	PPP1R11	ENSG00000204619	-0.177	0.0148816	RI
chr22	41284762	41285151	-	RANGAP1	ENSG00000100401	0.58	0.0148785	MXE
chr9	112697438	112697582	-	INIP	ENSG00000148153	0.282	0.0148761	MXE
chr21	45999629	45999692	+	COL6A1	ENSG00000142156	0.191	0.014876	MXE
chr17	75984891	75985012	+	TEN1	ENSG00000257949	0.203	0.014876	MXE
chr12	57467993	57468224	+	GLI1	ENSG00000111087	-0.105	0.0148673	SE
chr9	121300055	121300126	+	GSN	ENSG00000148180	-0.101	0.0148637	SE
chr16	89694536	89694771	+	CDK10	ENSG00000185324	0.272	0.0148637	SE
chr1	155218455	155218942	-	GBAP1	ENSG00000160766	-0.209	0.0148637	SE
chr3	99700300	99700466	+	COL8A1	ENSG00000144810	-0.441	0.0148599	SE
chr12	16354230	16354270	+	MGST1	ENSG00000008394	0.351	0.0147653	SE
chr7	66578528	66578727	-	AC006001.3	ENSG00000229180	0.245	0.0147653	SE
chr14	102276578	102276613	-	MOK	ENSG00000080823	-0.147	0.0147087	MXE
chr22	24588678	24588819	-	LRRC75B	ENSG00000178026	-0.206	0.0147006	SE
chr1	37799566	37801133	+	MANEAL	ENSG00000185090	-0.241	0.0146794	3ss
chr14	104715280	104715340	+	INF2	ENSG00000203485	0.348	0.0146427	SE
chr1	228107649	228107869	-	MRPL55	ENSG00000162910	-0.118	0.0146325	MXE
chr22	42136198	42136714	+	NDUFA6-DT	ENSG00000237037	0.173	0.014602	RI
chr13	41262214	41262476	-	MTRF1	ENSG00000120662	-0.312	0.014555	5ss
chr17	15516418	15516562	-	TVP23C-CDRT4	ENSG00000259024	-0.398	0.0145492	MXE
chr5	66068876	66069020	+	ERBIN	ENSG00000112851	0.2	0.0145455	MXE
chr19	41243620	41243707	+	AXL	ENSG00000167601	0.22	0.0145378	MXE
chr6	30314268	30314423	-	HCG18	ENSG00000231074	-0.203	0.0145378	MXE
chr9	133443375	133443561	+	ADAMTS13	ENSG00000160323	-0.131	0.0145355	SE
chr3	188225404	188225527	+	LPP	ENSG00000145012	-0.168	0.0145232	SE
chr5	32591568	32591617	+	SUB1	ENSG00000113387	0.341	0.014506	SE
chr12	120216272	120216581	-	PXN	ENSG00000089159	-0.142	0.0144997	SE
chr5	73562592	73562985	-	ANKRA2	ENSG00000164331	0.104	0.0144977	5ss
chr11	119055796	119056167	-	HYOU1	ENSG00000149428	-0.335	0.0144977	5ss
chr11	8678133	8678169	-	TRIM66	ENSG00000166436	-0.383	0.0144896	SE
chr5	14488840	14489069	+	TRIO	ENSG00000038382	-0.278	0.0144836	MXE
chr7	94400249	94400293	+	COL1A2	ENSG00000164692	0.333	0.0144704	SE
chr2	202942739	202942967	+	CARF	ENSG00000138380	-0.224	0.0144266	MXE
chr1	1852569	1852680	-	GNB1	ENSG00000078369	-0.117	0.0144266	MXE
chr12	34022472	34024159	+	ALG10	ENSG00000139133	-0.365	0.0144166	RI
chr1	52904645	52905078	-	ECHDC2	ENSG00000121310	-0.143	0.0144048	RI
chr19	57820493	57820549	+	AC010522.1	ENSG00000268750	-0.122	0.0143975	SE
chr11	5610404	5610561	+	TRIM6	ENSG00000121236	0.159	0.0143927	3ss
chrX	150828305	150828368	-	CD99L2	ENSG00000102181	0.442	0.0143772	SE
chr4	185733997	185734154	-	SORBS2	ENSG00000154556	0.138	0.0143757	SE
chr1	155062020	155062369	+	ADAM15	ENSG00000143537	-0.137	0.014366	RI
chr16	30571009	30571672	-	ZNF688	ENSG00000229809	0.149	0.0143431	RI
chr1	168133875	168133921	-	GPR161	ENSG00000143147	0.252	0.0143072	SE
chr15	75338273	75338685	+	COMMD4	ENSG00000140365	-0.156	0.0143053	RI
chr2	218284038	218284200	-	TMBIM1	ENSG00000135926	-0.132	0.0142606	MXE
chr12	56158680	56159168	+	MYL6	ENSG00000092841	-0.134	0.0142503	5ss
chr10	101583579	101583681	-	POLL	ENSG00000166169	0.204	0.0142503	5ss
chr11	66257619	66257903	+	KLC2	ENSG00000174996	0.328	0.0142503	5ss
chr1	16986503	16986875	-	ATP13A2	ENSG00000159363	-0.179	0.0142503	5ss
chr12	70294236	70294294	+	CNOT2	ENSG00000111596	-0.236	0.0142479	MXE
chr9	129068197	129068975	+	MIGA2	ENSG00000148343	-0.157	0.0142095	5ss
chr5	172958728	172959039	+	RPL26L1	ENSG00000037241	-0.281	0.0142095	5ss
chr22	50257497	50257660	-	MAPK12	ENSG00000188130	0.515	0.0141759	MXE
chr7	10933854	10933949	-	NDUFA4	ENSG00000189043	0.528	0.0141759	MXE
chr3	48627933	48628038	-	SLC26A6	ENSG00000225697	-0.149	0.0141757	5ss
chr14	58293313	58293547	-	ARMH4	ENSG00000139971	-0.138	0.0141235	MXE
chr12	89459637	89459718	-	POC1B	ENSG00000139323	0.148	0.0141195	SE
chr3	125853329	125853487	-	LINC02614	ENSG00000241288	0.226	0.0140966	MXE
chr7	100605652	100605779	+	PCOLCE	ENSG00000106333	-0.405	0.0140899	SE
chr13	20994583	20994827	-	LATS2	ENSG00000150457	0.39	0.0140819	MXE
chr3	99711209	99711339	+	COL8A1	ENSG00000144810	0.176	0.0140797	SE
chr8	61646954	61647057	-	ASPH	ENSG00000198363	-0.667	0.0140774	MXE
chr2	112585973	112586365	+	CHCHD5	ENSG00000125611	-0.103	0.0140676	RI
chr1	1852569	1852680	-	GNB1	ENSG00000078369	-0.126	0.0140621	MXE
chr22	23781787	23782483	+	MMP11	ENSG00000099953	0.157	0.0140547	3ss
chr1	153534598	153534827	-	S100A6	ENSG00000197956	0.177	0.0140547	3ss
chr21	45992181	45992398	+	COL6A1	ENSG00000142156	-0.13	0.014045	MXE
chr19	35160725	35160801	+	FXYD5	ENSG00000089327	-0.229	0.014043	MXE
chr22	24588678	24588824	-	LRRC75B	ENSG00000178026	-0.206	0.0140379	SE
chr7	131324251	131324425	-	MKLN1-AS	ENSG00000236753	-0.285	0.0140308	5ss
chr11	46307516	46307939	+	CREB3L1	ENSG00000157613	0.422	0.0140284	3ss
chr19	9333018	9333113	+	ZNF559	ENSG00000188321	-0.23	0.0140177	MXE
chr5	14488727	14489069	+	TRIO	ENSG00000038382	-0.292	0.0140172	MXE
chr10	73576135	73576361	-	USP54	ENSG00000166348	-0.136	0.013993	SE
chr19	44431766	44432366	-	ZNF229	ENSG00000278318	-0.167	0.0139842	5ss
chr6	25119133	25119230	-	CMAHP	ENSG00000168405	-0.173	0.0139718	SE
chr2	70943657	70943713	+	VAX2	ENSG00000116035	0.223	0.0139718	SE
chr7	66700768	66700849	+	RABGEF1	ENSG00000154710	-0.128	0.0139685	MXE
chr7	67308576	67309139	+	STAG3L4	ENSG00000106610	-0.176	0.0139672	RI
chr11	124876821	124877298	+	ROBO3	ENSG00000154134	-0.122	0.0139672	RI
chr16	2060669	2062008	+	TSC2	ENSG00000103197	-0.164	0.0139442	RI
chr12	108653037	108653181	-	CORO1C	ENSG00000110880	-0.195	0.0139382	3ss
chr2	169824488	169824905	-	METTL5	ENSG00000138382	0.102	0.0139207	RI
chr12	55840748	55840882	-	MMP19	ENSG00000123342	-0.441	0.0139147	MXE
chr11	61905298	61905536	-	RAB3IL1	ENSG00000167994	0.246	0.0139023	3ss
chrX	101617282	101617560	-	ARMCX6	ENSG00000198960	0.205	0.013899	5ss
chr8	144438676	144438824	+	TONSL-AS1	ENSG00000232600	-0.19	0.013899	5ss
chr14	70988551	70988699	+	PCNX1	ENSG00000100731	0.116	0.0138809	SE
chr8	143592646	143592907	-	EEF1D	ENSG00000104529	0.128	0.0138809	SE
chr5	14796217	14796306	-	ANKH	ENSG00000154122	0.282	0.013864	MXE
chr2	113239088	113239424	+	PAX8-AS1	ENSG00000189223	-0.196	0.0138572	SE
chr1	165667002	165667450	-	ALDH9A1	ENSG00000143149	0.235	0.0138286	RI
chr2	48328560	48328702	+	FOXN2	ENSG00000170802	0.358	0.0138208	SE
chr17	50547719	50547966	+	SPATA20	ENSG00000006282	-0.368	0.0138208	SE
chr4	966150	966527	-	DGKQ	ENSG00000145214	-0.182	0.0138176	5ss
chr5	141672266	141672616	-	ARAP3	ENSG00000120318	-0.123	0.0138087	RI
chr20	41352337	41352699	+	LPIN3	ENSG00000132793	0.568	0.0137898	3ss
chr2	191247894	191248008	+	MYO1B	ENSG00000128641	0.125	0.013786	MXE
chr2	73239652	73239796	+	CCT7	ENSG00000135624	-0.353	0.0137695	SE
chr7	79470599	79470679	+	MAGI2-AS3	ENSG00000234456	0.206	0.0137657	SE
chr9	36390466	36390616	-	RNF38	ENSG00000137075	-0.239	0.0137462	SE
chr17	7386974	7387154	+	TNK1	ENSG00000174292	-0.297	0.0137401	3ss
chr11	3397116	3398090	+	TSSC2	ENSG00000223756	0.154	0.0137319	RI
chr4	186149565	186149704	+	FAM149A	ENSG00000109794	-0.123	0.0137198	SE
chr9	136791755	136791777	+	TMEM141	ENSG00000244187	0.165	0.0137198	SE
chr1	162566011	162566019	+	UAP1	ENSG00000117143	-0.144	0.0137198	SE
chr16	124936	125067	-	NPRL3	ENSG00000103148	-0.241	0.0137197	3ss
chr1	155747979	155748127	+	MSTO2P	ENSG00000203761	-0.189	0.0137197	3ss
chr7	66712515	66712957	+	RABGEF1	ENSG00000154710	0.341	0.0137197	3ss
chr1	229606118	229606193	-	TAF5L	ENSG00000135801	-0.292	0.0137191	SE
chr10	101585861	101586156	-	POLL	ENSG00000166169	0.13	0.013716	5ss
chr2	111239801	111239996	-	MIR4435-2HG	ENSG00000172965	-0.148	0.0137139	SE
chr15	73919871	73920038	-	LOXL1-AS1	ENSG00000261801	0.211	0.0137101	5ss
chr2	32098795	32098891	+	SPAST	ENSG00000021574	0.155	0.0137055	MXE
chr10	37856434	37856532	-	ZNF248	ENSG00000198105	-0.188	0.0137045	MXE
chrX	48997254	48997357	-	GRIPAP1	ENSG00000068400	0.226	0.0137028	SE
chr19	50799271	50799357	-	C19orf48	ENSG00000167747	0.109	0.0136984	SE
chr11	117199632	117199749	+	TAGLN	ENSG00000149591	-0.191	0.0136979	MXE
chr9	96946102	96946356	-	MFSD14C	ENSG00000196312	-0.14	0.013696	SE
chr1	156592082	156592209	+	NAXE	ENSG00000163382	0.44	0.0136795	MXE
chr17	5213014	5213216	+	AC087500.1	ENSG00000261879	0.107	0.0136795	MXE
chrX	46472024	46472143	+	KRBOX4	ENSG00000147121	0.102	0.0136222	SE
chr14	91476407	91476524	-	PPP4R3A	ENSG00000100796	0.131	0.0136037	MXE
chr10	87324065	87324165	-	NUTM2A-AS1	ENSG00000223482	-0.215	0.0136037	MXE
chr7	5193117	5193171	+	WIPI2	ENSG00000157954	0.196	0.0135671	SE
chr19	52414217	52414368	+	ZNF528	ENSG00000167555	-0.451	0.0135623	SE
chr12	121653074	121653259	-	MORN3	ENSG00000139714	0.18	0.0135527	SE
chr15	74676940	74676983	-	EDC3	ENSG00000179151	0.105	0.0135298	SE
chr10	101975211	101975300	-	ARMH3	ENSG00000120029	0.13	0.0135281	MXE
chr15	69446531	69446941	+	KIF23	ENSG00000137807	-0.109	0.0135257	RI
chr2	53973933	53974049	+	ACYP2	ENSG00000170634	0.1	0.0134943	SE
chr20	63695296	63695480	+	RTEL1-TNFRSF6B	ENSG00000026036	-0.203	0.0134859	MXE
chr10	116835197	116835257	-	HSPA12A	ENSG00000165868	-0.237	0.0134826	SE
chr1	219081397	219081943	-	LYPLAL1-DT	ENSG00000228063	-0.337	0.0134612	SE
chr22	25466058	25466404	+	CRYBB2P1	ENSG00000100058	0.253	0.0134612	SE
chr11	126288442	126288573	+	TIRAP	ENSG00000150455	0.117	0.0134498	SE
chr16	29452108	29454113	-	BOLA2-SMG1P6	ENSG00000261740	-0.14	0.0134409	SE
chr22	25466058	25466432	+	CRYBB2P1	ENSG00000100058	0.253	0.0134409	SE
chr15	63062214	63062604	+	TPM1	ENSG00000140416	0.211	0.0134409	SE
chr11	66788159	66788269	+	C11orf80	ENSG00000173715	-0.176	0.013424	SE
chr2	190685475	190685638	+	NAB1	ENSG00000138386	0.123	0.0133949	3ss
chr11	799184	800244	-	PIDD1	ENSG00000177595	-0.111	0.0133913	RI
chr1	23793710	23794136	+	LYPLA2	ENSG00000011009	-0.12	0.0133895	RI
chr19	9433692	9433786	-	ZNF266	ENSG00000174652	-0.114	0.013351	MXE
chr7	66715762	66715896	+	RABGEF1	ENSG00000154710	0.265	0.013351	MXE
chr1	36367847	36368084	-	STK40	ENSG00000196182	0.163	0.0133423	5ss
chr10	132348962	132349057	+	LRRC27	ENSG00000148814	-0.21	0.0133344	SE
chr9	136483509	136483759	-	SEC16A	ENSG00000148396	-0.283	0.0133308	5ss
chr3	139374475	139374588	-	COPB2	ENSG00000184432	-0.173	0.0133308	5ss
chr6	43432141	43432294	+	ABCC10	ENSG00000124574	-0.13	0.0133277	SE
chr18	13038369	13038579	+	CEP192	ENSG00000101639	-0.322	0.0132982	MXE
chr6	31158916	31159035	+	TCF19	ENSG00000137310	0.116	0.0132924	SE
chr4	173297820	173297977	+	GALNT7	ENSG00000109586	-0.254	0.0132876	MXE
chr12	51053811	51053860	+	LETMD1	ENSG00000050426	0.116	0.01328	MXE
chr21	44856192	44856328	-	PTTG1IP	ENSG00000183255	-0.27	0.0132775	SE
chr19	49882040	49882407	+	TBC1D17	ENSG00000104946	-0.251	0.0132425	5ss
chr3	184315814	184316218	+	EIF4G1	ENSG00000114867	-0.18	0.0132413	SE
chr6	143441052	143441140	-	ADAT2	ENSG00000189007	-0.167	0.0132413	SE
chr2	237348611	237348663	-	COL6A3	ENSG00000163359	0.367	0.013228	MXE
chr9	78297124	78297455	+	PSAT1	ENSG00000135069	0.606	0.0132146	5ss
chr3	45985151	45985235	-	FYCO1	ENSG00000163820	-0.345	0.0131865	SE
chr17	44345609	44345741	+	GRN	ENSG00000030582	-0.225	0.013157	SE
chr14	74046059	74046130	+	BBOF1	ENSG00000119636	0.182	0.0131526	SE
chr14	58293065	58293138	-	ARMH4	ENSG00000139971	0.101	0.0131421	MXE
chr12	133001632	133001763	+	ZNF26	ENSG00000198393	-0.479	0.0131421	MXE
chr12	120579759	120580233	-	POP5	ENSG00000167272	-0.165	0.0131389	3ss
chr16	67198046	67198229	+	E2F4	ENSG00000205250	-0.174	0.0131389	3ss
chr21	45990381	45990799	+	COL6A1	ENSG00000142156	-0.122	0.013138	MXE
chr2	84905655	84906123	+	TMSB10	ENSG00000034510	0.205	0.0131313	5ss
chr1	211018782	211019256	-	KCNH1	ENSG00000143473	-0.492	0.013125	MXE
chr9	108936246	108936437	+	ABITRAM	ENSG00000119328	0.331	0.0131071	MXE
chr12	93378577	93378790	+	NUDT4	ENSG00000173598	-0.103	0.0131046	5ss
chr13	37567391	37567863	-	POSTN	ENSG00000133110	0.179	0.0130961	3ss
chr15	75356109	75356500	-	MAN2C1	ENSG00000140400	0.219	0.0130712	3ss
chr19	38893814	38893953	-	SIRT2	ENSG00000068903	-0.162	0.0130592	3ss
chr7	92245426	92245595	-	KRIT1	ENSG00000001631	-0.289	0.0130579	SE
chr12	51689004	51689096	+	SCN8A	ENSG00000196876	-0.229	0.0130448	SE
chrX	49062234	49062325	+	CCDC120	ENSG00000147144	-0.167	0.0130414	5ss
chr8	93765405	93765650	+	TMEM67	ENSG00000164953	0.108	0.0130373	RI
chr20	49941582	49941711	+	RNF114	ENSG00000124226	-0.157	0.0130366	SE
chr22	18537294	18537412	-	PI4KAP1	ENSG00000274602	0.129	0.0130236	MXE
chr19	19492580	19493041	+	GATAD2A	ENSG00000167491	-0.351	0.0130211	SE
chr3	120698422	120698573	-	RABL3	ENSG00000144840	-0.572	0.013005	MXE
chr2	165862943	165863065	-	TTC21B	ENSG00000123607	0.222	0.0130033	SE
chr16	29841982	29842448	+	MVP	ENSG00000013364	-0.654	0.0130022	SE
chr12	63789813	63789931	+	RXYLT1	ENSG00000118600	-0.54	0.0129925	3ss
chr1	43366158	43366416	-	ELOVL1	ENSG00000066322	-0.471	0.0129872	MXE
chr12	55700261	55700393	-	ITGA7	ENSG00000135424	-0.119	0.0129823	SE
chr14	105445666	105445787	+	TEX22	ENSG00000226174	-0.103	0.0129823	SE
chr9	146101	146158	-	CBWD1	ENSG00000172785	0.212	0.0129785	MXE
chr14	58293065	58293544	-	ARMH4	ENSG00000139971	-0.138	0.0129785	MXE
chr16	29446801	29447026	-	BOLA2	ENSG00000183336	-0.184	0.0129772	3ss
chr12	1112214	1112298	+	ERC1	ENSG00000082805	-0.126	0.0129744	SE
chr19	12111245	12111372	+	ZNF788P	ENSG00000214189	-0.334	0.0129524	SE
chr6	83195194	83195271	+	RWDD2A	ENSG00000013392	-0.114	0.0129407	SE
chr8	101202332	101202452	-	ZNF706	ENSG00000120963	-0.151	0.0129386	SE
chr10	97461495	97461896	-	MMS19	ENSG00000155229	-0.123	0.0129262	RI
chr14	55129454	55129647	+	LGALS3	ENSG00000131981	0.457	0.0129219	MXE
chr11	125891422	125891472	+	HYLS1	ENSG00000198331	0.316	0.0129024	SE
chr1	9105485	9105680	-	GPR157	ENSG00000180758	-0.16	0.0128949	SE
chr12	109800617	109800787	-	TRPV4	ENSG00000111199	-0.145	0.0128949	SE
chr16	57788574	57788710	-	KIFC3	ENSG00000140859	-0.347	0.0128307	MXE
chr2	197418508	197420542	-	SF3B1	ENSG00000115524	0.104	0.0128296	RI
chr22	41878658	41878758	+	SREBF2	ENSG00000198911	0.384	0.0128231	SE
chr7	66712515	66712613	+	RABGEF1	ENSG00000154710	-0.182	0.0128224	MXE
chr22	41284900	41284985	-	RANGAP1	ENSG00000100401	0.131	0.0128223	MXE
chr15	24967928	24968082	+	SNURF	ENSG00000273173	0.148	0.0128215	MXE
chr15	77182402	77182746	-	PEAK1	ENSG00000173517	-0.12	0.012807	MXE
chr9	115063795	115063961	-	TNC	ENSG00000041982	0.209	0.0128028	SE
chr16	2172192	2172589	+	TRAF7	ENSG00000131653	-0.27	0.0127903	3ss
chr21	42041746	42041982	+	ZNF295-AS1	ENSG00000237232	0.505	0.0127867	SE
chr11	62882504	62882618	+	SLC3A2	ENSG00000168003	-0.219	0.0127778	3ss
chr3	50109608	50109688	+	RBM5	ENSG00000003756	-0.198	0.0127378	MXE
chr18	57734025	57734096	+	AC027097.2	ENSG00000267787	0.102	0.0127261	MXE
chr7	128409288	128409352	-	IMPDH1	ENSG00000106348	0.343	0.0127261	MXE
chrX	101098443	101098539	+	CENPI	ENSG00000102384	0.518	0.0127261	MXE
chr12	49744473	49744542	+	TMBIM6	ENSG00000139644	-0.199	0.0127261	MXE
chr12	49744473	49744542	+	TMBIM6	ENSG00000139644	-0.199	0.0127261	MXE
chr1	25244180	25244224	-	RSRP1	ENSG00000117616	-0.128	0.0127261	MXE
chr5	69368626	69368677	-	AK6	ENSG00000085231	-0.147	0.0127261	MXE
chr11	89400214	89400379	-	NOX4	ENSG00000086991	0.44	0.0127261	SE
chr3	51572821	51572915	+	RAD54L2	ENSG00000164080	0.126	0.0127259	SE
chr12	49741956	49742088	+	TMBIM6	ENSG00000139644	-0.25	0.0127158	MXE
chr15	89877305	89877424	-	AP3S2	ENSG00000157823	-0.243	0.0126923	SE
chr14	22918575	22918715	-	RBM23	ENSG00000100461	0.169	0.012674	SE
chr15	39807567	39807625	-	GPR176	ENSG00000166073	0.118	0.0126512	SE
chr19	57915564	57915665	-	ZNF417	ENSG00000173480	-0.459	0.0126387	SE
chr22	30022028	30022118	+	MTMR3	ENSG00000100330	0.247	0.0126387	SE
chr19	50379091	50379181	+	NR1H2	ENSG00000131408	0.109	0.012624	3ss
chr13	41262047	41262476	-	MTRF1	ENSG00000120662	-0.31	0.012609	5ss
chr10	101583517	101583681	-	POLL	ENSG00000166169	0.126	0.0125954	5ss
chr19	45689232	45689347	-	SNRPD2	ENSG00000125743	0.147	0.0125839	SE
chr20	51790021	51792352	-	SALL4	ENSG00000101115	0.197	0.0125731	5ss
chr16	88732329	88732478	-	PIEZO1	ENSG00000103335	-0.425	0.0125731	5ss
chr17	47054117	47054213	-	AC005670.3	ENSG00000262879	-0.342	0.0125706	SE
chr10	103668607	103668940	-	SH3PXD2A	ENSG00000107957	0.111	0.0125494	SE
chr7	84489095	84489182	-	SEMA3A	ENSG00000075213	0.28	0.0125492	SE
chr13	113516042	113516107	+	TMCO3	ENSG00000150403	-0.197	0.0125391	MXE
chr14	101831700	101831804	+	PPP2R5C	ENSG00000078304	0.114	0.0125384	SE
chr1	222836922	222837384	+	AL392172.1	ENSG00000228106	0.107	0.0125091	3ss
chr7	149719532	149719672	+	KRBA1	ENSG00000133619	-0.472	0.0125002	3ss
chr6	29944121	29944397	+	HLA-A	ENSG00000206503	0.123	0.0124857	MXE
chr19	46606115	46606185	+	CALM3	ENSG00000160014	0.368	0.0124762	MXE
chr15	24967913	24968082	+	SNURF	ENSG00000273173	0.157	0.0124762	MXE
chr13	114282878	114282943	+	UPF3A	ENSG00000169062	-0.146	0.0124743	SE
chr2	241601811	241601999	-	THAP4	ENSG00000176946	0.127	0.0124532	5ss
chr12	49387053	49387137	+	SPATS2	ENSG00000123352	0.584	0.0124529	MXE
chr7	32942319	32942407	-	RP9P	ENSG00000205763	-0.154	0.0124514	SE
chr18	49491531	49491584	-	RPL17-C18orf32	ENSG00000215472	0.153	0.012448	MXE
chr11	821627	821860	+	PNPLA2	ENSG00000177666	0.107	0.0124386	3ss
chr2	241751245	241751410	+	D2HGDH	ENSG00000180902	0.114	0.0124249	MXE
chr13	102801435	102801767	+	BIVM	ENSG00000134897	-0.125	0.0124234	SE
chr10	31318266	31318567	-	ZEB1-AS1	ENSG00000237036	0.289	0.0124234	SE
chr17	43898261	43898380	-	MPP2	ENSG00000108852	-0.186	0.0124201	MXE
chr6	31534485	31534854	-	DDX39B	ENSG00000198563	0.316	0.0124038	3ss
chr10	23118395	23118497	+	MSRB2	ENSG00000148450	0.181	0.0123776	MXE
chr17	7586691	7587271	+	MPDU1	ENSG00000129255	-0.178	0.012361	RI
chr4	17840606	17840693	+	NCAPG	ENSG00000109805	0.121	0.0123537	MXE
chr19	9617620	9617748	-	ZNF561	ENSG00000171469	0.137	0.0123504	SE
chr10	130091131	130091314	-	C10orf143	ENSG00000237489	-0.432	0.0123485	SE
chr19	9433692	9433786	-	ZNF266	ENSG00000174652	-0.119	0.0123483	MXE
chr22	50249102	50249198	-	MAPK12	ENSG00000188130	-0.103	0.0123415	MXE
chr4	84778502	84778655	-	WDFY3	ENSG00000163625	0.105	0.0123365	3ss
chr7	75412788	75412932	+	NSUN5P1	ENSG00000223705	-0.137	0.0123322	SE
chr21	34073611	34073745	+	MRPS6	ENSG00000243927	-0.151	0.0123296	SE
chr19	44074521	44074615	+	ZNF284	ENSG00000186026	-0.293	0.0123249	SE
chr19	45068419	45068596	+	CLASRP	ENSG00000104859	0.109	0.0123041	SE
chr5	38945703	38945724	-	RICTOR	ENSG00000164327	-0.237	0.0123041	SE
chr19	13934253	13934385	-	PODNL1	ENSG00000132000	-0.148	0.0123002	SE
chr12	980991	981163	-	AC004803.1	ENSG00000250132	-0.128	0.0123002	SE
chr8	1880047	1880164	+	ARHGEF10	ENSG00000104728	-0.118	0.0122997	SE
chr6	30201034	30201138	-	TRIM26	ENSG00000234127	-0.122	0.0122617	3ss
chr13	110622215	110622366	+	NAXD	ENSG00000213995	0.112	0.0122512	SE
chr15	72231323	72231624	-	PKM	ENSG00000067225	0.16	0.0122043	RI
chr18	46818277	46818447	-	PIAS2	ENSG00000078043	-0.111	0.012192	SE
chr18	70005197	70006484	-	RTTN	ENSG00000176225	0.213	0.0121884	RI
chr16	725445	725580	-	CCDC78	ENSG00000162004	0.119	0.0121875	SE
chr2	230358963	230359132	+	SP140L	ENSG00000185404	0.118	0.0121534	MXE
chr6	2955523	2955670	-	SERPINB6	ENSG00000124570	0.134	0.0121507	SE
chr14	50265357	50265489	-	L2HGDH	ENSG00000087299	0.125	0.012139	SE
chr9	137478033	137479238	-	PNPLA7	ENSG00000130653	0.266	0.0121251	RI
chr22	31182968	31183066	+	RNF185	ENSG00000138942	0.182	0.0121246	SE
chr19	35744490	35744692	-	AD000671.2	ENSG00000267120	0.124	0.0121246	SE
chr7	66712166	66712224	+	RABGEF1	ENSG00000154710	-0.15	0.0121207	MXE
chr7	66771889	66772109	+	RABGEF1	ENSG00000154710	-0.129	0.0121031	SE
chr17	78997840	78998286	-	CANT1	ENSG00000171302	-0.308	0.0120832	RI
chr4	17886067	17886161	-	LCORL	ENSG00000178177	0.333	0.0120828	SE
chr1	37943564	37943893	-	INPP5B	ENSG00000204084	0.143	0.0120828	SE
chr1	147254869	147254983	+	CHD1L	ENSG00000131778	-0.189	0.0120756	SE
chr8	144489051	144489164	+	PPP1R16A	ENSG00000160972	0.103	0.0120756	SE
chr1	222823855	222823945	+	AL392172.1	ENSG00000228106	-0.205	0.0120582	SE
chr11	43370078	43370385	+	TTC17	ENSG00000052841	0.492	0.0120556	MXE
chr10	76535797	76535987	+	LRMDA	ENSG00000148655	0.115	0.0120455	SE
chr2	241268828	241269157	-	HDLBP	ENSG00000115677	-0.212	0.0120455	SE
chr12	82456726	82456820	+	METTL25	ENSG00000127720	0.204	0.0120336	SE
chr16	1525886	1526796	-	IFT140	ENSG00000187535	-0.122	0.0120025	RI
chr22	26726643	26726794	+	MIATNB	ENSG00000244625	0.24	0.0119589	SE
chr14	100374135	100374179	-	WARS1	ENSG00000140105	-0.356	0.0119589	SE
chr2	31932066	31932138	-	MEMO1	ENSG00000162959	0.235	0.0119522	SE
chr3	130102763	130102935	-	FAM86HP	ENSG00000253540	-0.357	0.0119485	3ss
chr2	222900673	222900780	+	ACSL3	ENSG00000123983	-0.156	0.0119151	SE
chr20	46387337	46387628	-	ELMO2	ENSG00000062598	-0.204	0.0119129	3ss
chr10	28525925	28526008	-	WAC-AS1	ENSG00000254635	0.552	0.0119127	SE
chr16	89874798	89875166	+	TCF25	ENSG00000141002	0.243	0.0118972	5ss
chrX	154465638	154465847	+	PLXNA3	ENSG00000130827	-0.126	0.0118884	3ss
chr22	50257360	50257660	-	MAPK12	ENSG00000188130	0.501	0.0118811	MXE
chr21	45999629	45999692	+	COL6A1	ENSG00000142156	0.191	0.0118607	MXE
chr17	82195262	82195611	-	CCDC57	ENSG00000176155	-0.332	0.011852	RI
chr11	125609709	125609780	+	STT3A	ENSG00000134910	0.337	0.0118487	MXE
chr3	9843724	9843942	-	RPUSD3	ENSG00000156990	0.459	0.0118473	5ss
chr5	177302400	177302823	-	MXD3	ENSG00000213347	-0.34	0.0118473	5ss
chr15	73944309	73944488	+	LOXL1	ENSG00000129038	0.24	0.0118448	MXE
chr11	45969814	45971369	-	PHF21A	ENSG00000135365	0.109	0.0118155	RI
chr8	29050201	29050253	+	HMBOX1	ENSG00000147421	0.175	0.0117879	SE
chr1	19798136	19798215	-	TMCO4	ENSG00000162542	-0.214	0.0117875	SE
chr8	102937623	102937757	+	AZIN1-AS1	ENSG00000253320	-0.253	0.0117783	SE
chr5	134576767	134577038	+	JADE2	ENSG00000043143	0.105	0.0117606	SE
chr5	79079368	79079460	+	BHMT2	ENSG00000132840	0.22	0.01176	MXE
chr19	10634957	10635073	+	SLC44A2	ENSG00000129353	-0.406	0.0117326	SE
chr17	28716902	28716982	-	RAB34	ENSG00000109113	0.183	0.0117288	SE
chr12	27376345	27376387	+	ARNTL2	ENSG00000029153	-0.148	0.0117237	SE
chr16	253657	253929	+	FAM234A	ENSG00000167930	-0.153	0.0117206	SE
chr11	16754848	16754906	+	C11orf58	ENSG00000110696	-0.309	0.0117124	3ss
chr14	64737861	64738137	+	PLEKHG3	ENSG00000126822	-0.145	0.0117027	SE
chr22	19226218	19226646	-	CLTCL1	ENSG00000070371	-0.323	0.011695	RI
chr19	40276217	40276330	-	AKT2	ENSG00000105221	0.104	0.0116922	SE
chr6	109106034	109106090	+	CEP57L1	ENSG00000183137	0.135	0.0116905	SE
chr17	6759682	6759881	+	XAF1	ENSG00000132530	-0.125	0.0116892	5ss
chr9	85941145	85941405	+	NAA35	ENSG00000135040	0.227	0.0116874	5ss
chr16	655584	655885	+	WDR90	ENSG00000161996	-0.114	0.0116871	RI
chr2	70927136	70927385	+	VAX2	ENSG00000116035	0.227	0.0116695	SE
chr14	104894279	104894378	+	CEP170B	ENSG00000099814	-0.116	0.0116648	3ss
chr19	50663096	50663164	-	SHANK1	ENSG00000161681	-0.138	0.0116358	SE
chr2	26792501	26792833	+	CENPA	ENSG00000115163	-0.14	0.0116257	SE
chr14	102251443	102251811	-	MOK	ENSG00000080823	-0.304	0.0116186	RI
chr16	3316550	3317022	+	ZNF75A	ENSG00000162086	0.149	0.0116186	RI
chr11	67290321	67290716	+	ANKRD13D	ENSG00000172932	-0.181	0.0116174	RI
chr15	82432575	82432631	+	AC243919.2	ENSG00000278202	0.401	0.0116122	SE
chr20	34942487	34942585	-	GSS	ENSG00000100983	-0.143	0.0116111	SE
chr11	810223	810356	+	RPLP2	ENSG00000177600	-0.192	0.0116111	SE
chr16	22519131	22519414	+	NPIPB5	ENSG00000243716	-0.311	0.0115916	SE
chr14	39158284	39158415	-	TRAPPC6B	ENSG00000182400	-0.137	0.0115916	SE
chr22	50783044	50783299	-	RABL2B	ENSG00000079974	-0.25	0.0115916	SE
chr7	94412894	94413136	+	COL1A2	ENSG00000164692	0.467	0.0115909	MXE
chr8	11865463	11865842	-	CTSB	ENSG00000164733	-0.287	0.0115871	SE
chr15	52343116	52343197	-	MYO5A	ENSG00000197535	0.154	0.0115862	SE
chr3	155842431	155842997	-	AC104472.3	ENSG00000284952	0.155	0.0115862	SE
chr11	35198120	35198246	+	CD44	ENSG00000026508	0.131	0.0115853	MXE
chr5	57183796	57183918	+	GPBP1	ENSG00000062194	0.258	0.0115853	MXE
chr3	134558141	134558347	+	CEP63	ENSG00000182923	-0.171	0.0115799	SE
chr21	45917310	45917629	+	PCBP3	ENSG00000183570	0.249	0.0115455	SE
chr21	45983745	45984168	+	COL6A1	ENSG00000142156	-0.371	0.0115365	5ss
chr11	14285524	14285681	-	RRAS2	ENSG00000133818	0.466	0.011531	MXE
chr11	72826371	72826734	+	ATG16L2	ENSG00000168010	0.14	0.011521	3ss
chr22	24588678	24588833	-	LRRC75B	ENSG00000178026	-0.212	0.0115061	SE
chr16	658264	658653	+	WDR90	ENSG00000161996	-0.116	0.011477	RI
chr10	37967916	37967939	-	ZNF25	ENSG00000175395	-0.298	0.011462	MXE
chr20	25685566	25685722	-	ZNF337	ENSG00000130684	-0.105	0.0114435	SE
chr10	100986686	100986975	-	MRPL43	ENSG00000055950	-0.153	0.0114208	5ss
chrX	101524285	101524432	+	ARMCX4	ENSG00000196440	-0.14	0.0114206	SE
chr22	31176257	31176417	+	RNF185	ENSG00000138942	0.308	0.0114042	MXE
chr17	50196483	50196643	-	COL1A1	ENSG00000108821	-0.145	0.0113937	MXE
chr6	30326008	30326092	-	HCG18	ENSG00000231074	-0.16	0.0113694	SE
chr14	74532427	74532548	-	LTBP2	ENSG00000119681	0.266	0.0113675	MXE
chr6	169572418	169572540	-	WDR27	ENSG00000184465	-0.541	0.0113407	SE
chr5	37230661	37230718	-	CPLANE1	ENSG00000197603	0.144	0.0112693	SE
chr14	103581568	103581656	+	COA8	ENSG00000256053	0.263	0.0112588	SE
chr16	653745	655147	+	WDR90	ENSG00000161996	-0.107	0.0112572	5ss
chr3	139389760	139390233	+	AC046134.2	ENSG00000248932	0.435	0.0112572	5ss
chr4	77058506	77058617	-	CCNI	ENSG00000118816	0.173	0.01124	SE
chr9	34674891	34674999	+	AL162231.2	ENSG00000230074	0.207	0.0112347	MXE
chr19	19157215	19157680	-	BORCS8-MEF2B	ENSG00000064489	-0.411	0.0112261	MXE
chr7	66700768	66700853	+	RABGEF1	ENSG00000154710	-0.135	0.0112228	MXE
chr7	30463535	30463698	-	NOD1	ENSG00000106100	0.132	0.0112192	5ss
chr5	177302370	177302635	-	MXD3	ENSG00000213347	-0.266	0.0112012	SE
chr7	76440438	76440611	+	ZP3	ENSG00000188372	0.139	0.0112006	3ss
chr16	28975183	28975392	+	SPNS1	ENSG00000169682	-0.184	0.011197	3ss
chr9	35684731	35684807	-	TPM2	ENSG00000198467	0.101	0.011187	MXE
chr8	143592714	143592907	-	EEF1D	ENSG00000104529	0.235	0.0111833	SE
chr9	95015883	95015979	+	AOPEP	ENSG00000148120	0.228	0.0111737	SE
chr4	676003	676285	+	MYL5	ENSG00000215375	-0.338	0.0111737	SE
chr4	185775226	185775366	-	SORBS2	ENSG00000154556	-0.196	0.0111718	5ss
chr5	343892	344348	+	AHRR	ENSG00000063438	-0.25	0.0111718	5ss
chr12	109800617	109800803	-	TRPV4	ENSG00000111199	-0.146	0.0111623	SE
chrX	48997247	48997357	-	GRIPAP1	ENSG00000068400	0.187	0.0111576	SE
chr5	177531952	177532200	-	FAM193B	ENSG00000146067	0.124	0.011121	SE
chr10	80143889	80144343	+	PLAC9	ENSG00000189129	0.149	0.0111152	RI
chr3	47407696	47408065	+	PTPN23	ENSG00000076201	0.138	0.0111147	5ss
chr8	30561331	30561726	+	RBPMS	ENSG00000157110	-0.286	0.011106	MXE
chr11	122202763	122202909	-	MIR100HG	ENSG00000255248	0.175	0.0111018	SE
chr5	81978755	81978849	+	ATG10	ENSG00000152348	-0.191	0.0111018	SE
chr7	102566581	102566736	-	POLR2J3	ENSG00000285437	-0.141	0.0110893	SE
chr14	75757830	75757869	+	TTLL5	ENSG00000119685	0.131	0.0110774	SE
chr6	31744138	31744299	+	MSH5	ENSG00000204410	0.154	0.0110762	3ss
chr14	58266888	58267393	-	PSMA3-AS1	ENSG00000257621	-0.288	0.0110762	3ss
chr13	46020448	46020556	-	ZC3H13	ENSG00000123200	0.487	0.0110762	3ss
chr10	30910359	30910440	-	ZNF438	ENSG00000183621	-0.239	0.0110624	MXE
chr4	141656185	141656307	+	IL15	ENSG00000164136	0.191	0.0110574	SE
chr11	46618324	46618375	+	ATG13	ENSG00000175224	-0.113	0.0110508	SE
chr12	6904631	6904903	+	LRRC23	ENSG00000010626	0.299	0.0110495	SE
chr17	19283046	19283714	+	EPN2	ENSG00000072134	0.102	0.0109946	5ss
chr22	50783038	50783299	-	RABL2B	ENSG00000079974	-0.242	0.0109902	SE
chr20	34942487	34942639	-	GSS	ENSG00000100983	-0.145	0.0109748	SE
chr19	17497287	17497536	-	AC010618.3	ENSG00000269439	-0.281	0.0109626	MXE
chr11	6497189	6497667	+	AC084337.2	ENSG00000283977	-0.284	0.0109461	RI
chr13	94590856	94590943	-	TGDS	ENSG00000088451	-0.119	0.0109243	SE
chr7	44075483	44075633	-	POLM	ENSG00000122678	-0.166	0.0109165	SE
chr17	14033939	14034416	-	COX10-AS1	ENSG00000236088	0.302	0.0109104	5ss
chr2	241316421	241316555	+	SEPTIN2	ENSG00000168385	-0.182	0.0109104	5ss
chrX	47226269	47226702	+	CDK16	ENSG00000102225	-0.119	0.0109094	3ss
chr3	136959508	136959680	+	IL20RB	ENSG00000174564	-0.19	0.0108982	MXE
chr12	120494307	120494419	+	DYNLL1	ENSG00000088986	0.276	0.0108963	SE
chr6	31763414	31763555	+	MSH5-SAPCD1	ENSG00000255152	0.131	0.0108851	5ss
chr22	46343261	46343368	+	TRMU	ENSG00000100416	0.101	0.0108727	SE
chr12	59779422	59789841	+	SLC16A7	ENSG00000118596	-0.265	0.0108498	3ss
chr5	141856223	141856262	-	PCDH1	ENSG00000156453	-0.185	0.0108462	SE
chr5	80516999	80517116	+	FAM151B	ENSG00000152380	-0.128	0.0108436	SE
chr13	75838117	75838196	+	LMO7	ENSG00000136153	0.121	0.0108219	SE
chr12	27395363	27395491	+	ARNTL2	ENSG00000029153	-0.111	0.0108194	SE
chr6	31687823	31688298	-	ABHD16A	ENSG00000204427	0.145	0.0107959	RI
chr12	15682892	15684302	-	EPS8	ENSG00000151491	0.328	0.0107959	RI
chr1	26473708	26473817	+	HMGN2	ENSG00000198830	-0.186	0.0107922	SE
chr10	30336802	30337031	-	MTPAP	ENSG00000107951	-0.36	0.0107517	3ss
chr22	50248363	50248472	-	MAPK12	ENSG00000188130	-0.441	0.0107507	MXE
chr17	18098916	18099093	+	DRG2	ENSG00000108591	-0.254	0.0107507	MXE
chr7	94430247	94430367	+	COL1A2	ENSG00000164692	0.346	0.0107295	3ss
chr6	109145218	109145662	+	CEP57L1	ENSG00000183137	-0.19	0.0107097	SE
chr11	65580927	65581122	+	EHBP1L1	ENSG00000173442	0.127	0.0107087	RI
chr10	87003087	87003421	+	AL136982.6	ENSG00000272508	-0.419	0.0107034	SE
chr12	63580661	63580836	-	DPY19L2	ENSG00000177990	-0.138	0.0107013	SE
chrX	1418981	1419453	-	ASMTL	ENSG00000169093	0.228	0.0106765	RI
chr7	94424336	94424442	+	COL1A2	ENSG00000164692	0.458	0.0106467	SE
chr12	43771046	43771365	+	IRAK4	ENSG00000198001	-0.27	0.0106452	RI
chr16	89361494	89361680	-	ANKRD11	ENSG00000167522	0.252	0.0106374	MXE
chr2	132416804	132417898	+	GPR39	ENSG00000183840	-0.144	0.0106294	5ss
chr22	17141058	17141473	-	HDHD5	ENSG00000069998	-0.212	0.010611	RI
chr17	29116443	29116455	-	MYO18A	ENSG00000196535	0.159	0.0106046	MXE
chr12	57398056	57398198	-	R3HDM2	ENSG00000179912	-0.212	0.0106046	MXE
chr5	150152712	150152908	-	PDGFRB	ENSG00000113721	-0.135	0.0106046	MXE
chr3	15586524	15586602	-	HACL1	ENSG00000131373	0.139	0.0106017	MXE
chr11	128805365	128805431	+	FLI1	ENSG00000151702	0.245	0.0106017	MXE
chr13	45344756	45344909	+	TPT1-AS1	ENSG00000170919	-0.204	0.0105983	SE
chr16	69977513	69978003	-	NPIPB14P	ENSG00000226232	0.302	0.0105941	5ss
chr13	114286319	114286629	+	UPF3A	ENSG00000169062	0.17	0.0105915	MXE
chr8	73969559	73969673	-	ELOC	ENSG00000154582	0.265	0.0105852	SE
chr7	100099022	100099403	-	MCM7	ENSG00000166508	-0.103	0.0105375	RI
chr1	146951813	146952037	+	NBPF12	ENSG00000268043	0.431	0.0105216	SE
chr2	55206269	55206376	-	CLHC1	ENSG00000162994	-0.3	0.0105189	SE
chr16	67444528	67444706	-	ATP6V0D1	ENSG00000159720	0.474	0.0105189	SE
chr1	153976864	153977271	-	JTB	ENSG00000143543	0.117	0.0104962	MXE
chr22	41282786	41282823	-	RANGAP1	ENSG00000100401	0.575	0.0104735	MXE
chr20	38448661	38450447	+	SNHG11	ENSG00000174365	-0.222	0.0104579	RI
chr1	160282038	160282498	-	AL139011.2	ENSG00000258465	-0.275	0.0104527	3ss
chr19	9333018	9333113	+	ZNF559-ZNF177	ENSG00000270011	-0.248	0.0104435	SE
chr15	22846948	22847046	+	NIPA2	ENSG00000140157	-0.148	0.0104217	MXE
chr2	113236512	113236613	+	PAX8-AS1	ENSG00000189223	-0.348	0.0104206	SE
chr10	67990210	67990424	-	HERC4	ENSG00000148634	0.141	0.0104144	3ss
chr15	25095659	25095828	+	SNHG14	ENSG00000224078	0.105	0.0104102	SE
chr1	93315148	93315266	-	CCDC18-AS1	ENSG00000223745	-0.186	0.0104102	SE
chr19	49882040	49882398	+	TBC1D17	ENSG00000104946	-0.354	0.0104077	5ss
chr6	30201034	30201123	-	TRIM26	ENSG00000234127	0.158	0.010394	SE
chr10	103633973	103634161	-	SH3PXD2A	ENSG00000107957	-0.238	0.0103832	MXE
chr2	46588074	46588126	-	PIGF	ENSG00000151665	0.193	0.0103832	MXE
chr3	49300580	49300691	-	USP4	ENSG00000114316	-0.147	0.0103832	MXE
chr2	215409948	215410112	-	FN1	ENSG00000115414	0.43	0.0103815	SE
chr14	58293065	58293138	-	ARMH4	ENSG00000139971	0.142	0.01037	MXE
chr7	73736914	73737360	-	ABHD11	ENSG00000106077	0.29	0.0103631	3ss
chr14	104894264	104894378	+	CEP170B	ENSG00000099814	-0.121	0.0103458	3ss
chr7	5200650	5200763	+	WIPI2	ENSG00000157954	-0.388	0.0103417	MXE
chr5	172957153	172958257	-	AC008429.1	ENSG00000204758	-0.293	0.0103303	RI
chr8	120443184	120443271	-	MRPL13	ENSG00000172172	0.163	0.0103219	SE
chr5	14488840	14488972	+	TRIO	ENSG00000038382	0.586	0.0102651	MXE
chr10	130091155	130091314	-	C10orf143	ENSG00000237489	-0.229	0.0102639	MXE
chr15	84622577	84622714	+	ZSCAN2	ENSG00000176371	-0.18	0.0102392	3ss
chr6	104777012	104777110	-	HACE1	ENSG00000085382	0.107	0.0102392	3ss
chr8	12189807	12189888	-	FAM86B1	ENSG00000186523	-0.432	0.0102321	SE
chr2	61842121	61842398	-	FAM161A	ENSG00000170264	0.166	0.0102228	3ss
chr3	9697751	9697866	+	MTMR14	ENSG00000163719	-0.189	0.0101997	SE
chr19	6735539	6735957	-	GPR108	ENSG00000125734	-0.23	0.010197	5ss
chr12	133143868	133144525	+	ZNF10	ENSG00000256223	0.199	0.0101898	RI
chr15	75513641	75513739	-	PTPN9	ENSG00000169410	-0.507	0.0101721	SE
chr7	43658711	43659144	-	COA1	ENSG00000106603	-0.376	0.0101605	SE
chr1	25244176	25245301	-	RSRP1	ENSG00000117616	-0.104	0.0101591	5ss
chr22	50782890	50783045	-	RABL2B	ENSG00000079974	-0.11	0.0101519	SE
chr1	155832831	155832950	-	GON4L	ENSG00000116580	-0.25	0.0101519	SE
chr1	70366932	70366984	+	HHLA3	ENSG00000197568	-0.137	0.0101454	SE
chr5	146055980	146056231	+	SH3RF2	ENSG00000156463	0.107	0.010141	5ss
chr7	50449117	50449723	-	FIGNL1	ENSG00000132436	-0.126	0.0101315	5ss
chr19	1231100	1231264	-	CBARP	ENSG00000099625	-0.103	0.0101315	5ss
chr18	49491516	49491584	-	RPL17-C18orf32	ENSG00000215472	0.135	0.0101217	MXE
chr9	34674887	34674999	+	AL162231.2	ENSG00000230074	0.112	0.0100948	SE
chr2	95813315	95813957	-	LINC00342	ENSG00000232931	0.106	0.0100862	SE
chr1	160261284	160261400	-	DCAF8	ENSG00000132716	-0.133	0.0100862	SE
chr20	2860034	2860335	+	VPS16	ENSG00000215305	-0.479	0.0100862	SE
chr7	128499372	128499486	+	METTL2B	ENSG00000165055	-0.269	0.0100572	SE
chr8	11861382	11861479	-	CTSB	ENSG00000164733	0.115	0.0100568	SE
chr22	50783038	50783286	-	RABL2B	ENSG00000079974	-0.227	0.0100352	SE
chrX	124021366	124021431	+	STAG2	ENSG00000101972	-0.124	0.0100118	SE
chr19	58311198	58311380	+	ERVK3-1	ENSG00000142396	-0.227	0.00994981	SE
chr1	26473692	26473817	+	HMGN2	ENSG00000198830	-0.193	0.00989409	SE
chr19	49636823	49637130	-	RRAS	ENSG00000126458	0.144	0.00988807	RI
chr13	113865009	113865733	+	GAS6-DT	ENSG00000272695	0.179	0.00988594	5ss
chr14	104736931	104737088	+	ADSS1	ENSG00000185100	-0.23	0.0098704	SE
chr17	47591903	47592060	+	NPEPPS	ENSG00000141279	-0.108	0.00986751	3ss
chr18	49391384	49391642	-	DYM	ENSG00000141627	-0.369	0.00984845	SE
chr19	19570098	19570299	-	PBX4	ENSG00000105717	-0.336	0.00983163	5ss
chr22	50257914	50258301	-	MAPK12	ENSG00000188130	0.255	0.00982616	5ss
chr10	73408175	73408285	-	ANXA7	ENSG00000138279	0.434	0.00982321	5ss
chr7	154986055	154986179	-	PAXIP1	ENSG00000157212	-0.161	0.00982114	SE
chr22	50257903	50258301	-	MAPK12	ENSG00000188130	0.256	0.00979875	5ss
chr7	131470837	131470957	+	MKLN1	ENSG00000128585	-0.432	0.00979875	5ss
chr17	82960358	82960486	-	B3GNTL1	ENSG00000175711	-0.156	0.00979697	SE
chr17	16441038	16441130	+	SNHG29	ENSG00000175061	-0.413	0.00979697	SE
chr17	78392513	78392665	+	PGS1	ENSG00000087157	0.119	0.0097945	SE
chr19	47226576	47226754	-	BBC3	ENSG00000105327	0.377	0.0097945	SE
chr14	23565605	23566160	-	AP1G2	ENSG00000213983	-0.263	0.00978996	RI
chr7	50727339	50727435	-	GRB10	ENSG00000106070	-0.338	0.00976971	SE
chr14	64516599	64516751	+	ZBTB1	ENSG00000126804	-0.13	0.00975066	SE
chr1	58689037	58689460	-	MYSM1	ENSG00000162601	-0.164	0.00975066	SE
chr13	45344756	45344909	+	TPT1-AS1	ENSG00000170919	-0.249	0.00974481	MXE
chr21	32608396	32608649	-	CFAP298	ENSG00000159079	0.13	0.00973329	MXE
chr22	50249102	50249516	-	MAPK12	ENSG00000188130	0.135	0.00973242	3ss
chr21	32608396	32608487	-	CFAP298	ENSG00000159079	0.126	0.00972636	MXE
chr7	100113640	100113954	-	TAF6	ENSG00000106290	-0.46	0.00972431	5ss
chr17	50190249	50190596	-	COL1A1	ENSG00000108821	0.147	0.00971982	MXE
chr3	123832642	123832803	-	MYLK	ENSG00000065534	-0.337	0.00971873	SE
chr17	51219465	51219582	-	MBTD1	ENSG00000011258	0.131	0.00971334	SE
chr9	35685063	35685120	-	TPM2	ENSG00000198467	-0.106	0.00971022	MXE
chr1	46000958	46000979	+	MAST2	ENSG00000086015	-0.14	0.00970872	SE
chr6	3000230	3000367	+	NQO2	ENSG00000124588	-0.215	0.00970104	MXE
chrX	153796433	153796552	+	SSR4	ENSG00000180879	-0.25	0.00969183	3ss
chr7	66700768	66700952	+	RABGEF1	ENSG00000154710	-0.149	0.00968664	MXE
chr6	31967101	31967377	+	SKIV2L	ENSG00000204351	0.348	0.00965018	3ss
chr16	8859166	8859335	-	CARHSP1	ENSG00000153048	-0.335	0.00963558	5ss
chr10	117547458	117547646	+	EMX2	ENSG00000170370	0.307	0.00962467	3ss
chr10	86497200	86497337	-	WAPL	ENSG00000062650	0.198	0.00959573	3ss
chr15	25095648	25095828	+	SNHG14	ENSG00000224078	0.107	0.00958225	SE
chr9	95015886	95015979	+	AOPEP	ENSG00000148120	0.168	0.00956555	SE
chr11	75562832	75563025	+	SERPINH1	ENSG00000149257	-0.111	0.00956424	5ss
chr9	34674891	34674999	+	AL162231.2	ENSG00000230074	0.215	0.00955535	MXE
chr4	2072967	2073079	-	POLN	ENSG00000130997	-0.135	0.0095392	3ss
chr11	47173855	47173958	-	ARFGAP2	ENSG00000149182	0.314	0.00953405	3ss
chr17	37596222	37596344	-	SYNRG	ENSG00000275066	-0.102	0.00953391	3ss
chr19	41906402	41906803	+	ARHGEF1	ENSG00000076928	0.161	0.00953391	3ss
chr6	43042801	43043179	-	CUL7	ENSG00000044090	-0.388	0.00953391	3ss
chr8	142510931	142511073	+	ADGRB1	ENSG00000181790	0.15	0.00953365	SE
chr14	23565815	23566160	-	AP1G2	ENSG00000213983	-0.194	0.00950216	RI
chr2	131088962	131089336	-	FAM168B	ENSG00000152102	-0.108	0.00948149	MXE
chr19	18991339	18991540	-	SUGP2	ENSG00000064607	0.146	0.00947551	MXE
chr2	200509627	200510068	-	KCTD18	ENSG00000155729	0.186	0.00946626	5ss
chr8	91076591	91076731	+	OTUD6B	ENSG00000155100	-0.158	0.00945772	SE
chr12	123605930	123606159	+	DDX55	ENSG00000111364	-0.191	0.00945747	RI
chr17	28738674	28739125	+	NEK8	ENSG00000160602	-0.155	0.00945065	RI
chr16	18374831	18375069	-	NPIPA9	ENSG00000233024	0.285	0.00944607	5ss
chr7	92244901	92245018	-	AC000120.4	ENSG00000285953	-0.225	0.00942217	MXE
chr17	83080632	83080932	+	METRNL	ENSG00000176845	-0.435	0.00942217	MXE
chr2	111247429	111247558	-	MIR4435-2HG	ENSG00000172965	0.24	0.00941997	SE
chr15	66508827	66508892	+	ZWILCH	ENSG00000174442	0.148	0.00941997	SE
chr11	66762203	66762450	+	C11orf80	ENSG00000173715	0.2	0.00941997	SE
chr11	810234	810321	+	RPLP2	ENSG00000177600	-0.148	0.00941997	SE
chr12	118062094	118062430	-	WSB2	ENSG00000176871	-0.175	0.00939737	5ss
chr11	67280731	67281177	+	GRK2	ENSG00000173020	-0.252	0.00939737	5ss
chr1	155218455	155218923	-	GBAP1	ENSG00000160766	-0.24	0.00938809	SE
chr16	16016583	16016621	+	ABCC1	ENSG00000103222	-0.358	0.00937005	MXE
chr3	9433369	9433562	+	SETD5	ENSG00000168137	-0.182	0.00936561	SE
chr17	82424393	82424503	+	HEXD	ENSG00000169660	0.105	0.00936378	3ss
chr6	33195362	33195627	-	RXRB	ENSG00000204231	-0.119	0.00936209	RI
chr8	81839611	81840082	-	SNX16	ENSG00000104497	0.141	0.00936209	RI
chr7	102543524	102543712	-	POLR2J3	ENSG00000168255	0.347	0.00935873	SE
chr21	32608396	32608483	-	CFAP298	ENSG00000159079	0.118	0.00933284	MXE
chr22	50249102	50249533	-	HDAC10	ENSG00000100429	-0.134	0.0093144	RI
chr11	102075872	102076045	+	CFAP300	ENSG00000137691	0.147	0.00930683	5ss
chr1	52907447	52907954	-	ECHDC2	ENSG00000121310	-0.287	0.00929376	RI
chr6	10724575	10724631	+	TMEM14C	ENSG00000111843	0.249	0.00928637	SE
chr12	76302761	76302843	+	LNCOG	ENSG00000257219	0.27	0.0092838	5ss
chr20	50904765	50904849	-	ADNP	ENSG00000101126	-0.189	0.00926954	SE
chr11	117363181	117363506	+	CEP164	ENSG00000110274	0.139	0.00926954	SE
chr5	55963351	55963506	-	IL6ST	ENSG00000134352	0.106	0.00925582	MXE
chr1	2588555	2588977	+	PRXL2B	ENSG00000157870	-0.117	0.00924893	RI
chr1	19427432	19427621	-	CAPZB	ENSG00000077549	-0.32	0.00920861	MXE
chr18	59148064	59148231	+	SEC11C	ENSG00000166562	0.36	0.00919429	5ss
chr22	46343261	46343368	+	TRMU	ENSG00000100416	0.174	0.00917601	MXE
chr3	123949383	123949487	-	CCDC14	ENSG00000175455	0.175	0.00917601	MXE
chrX	130401986	130402375	+	RBMX2	ENSG00000134597	0.103	0.00915348	RI
chr14	104894230	104894378	+	CEP170B	ENSG00000099814	-0.127	0.00912815	3ss
chr16	3674338	3674748	-	TRAP1	ENSG00000126602	-0.205	0.0091185	3ss
chr1	204991291	204991306	+	NFASC	ENSG00000163531	-0.417	0.00910826	SE
chr17	50196878	50197233	-	COL1A1	ENSG00000108821	-0.112	0.00910787	MXE
chr14	102047662	102049582	+	DYNC1H1	ENSG00000197102	-0.217	0.00908278	RI
chr16	88714841	88715320	+	CTU2	ENSG00000174177	0.113	0.00908278	RI
chr1	245831577	245831740	-	SMYD3	ENSG00000185420	0.442	0.0090791	MXE
chr7	1162456	1162543	+	AC091729.3	ENSG00000229043	0.163	0.00907425	SE
chr8	11861299	11861479	-	CTSB	ENSG00000164733	0.183	0.0090701	SE
chr1	150926423	150926517	+	SETDB1	ENSG00000143379	0.144	0.00905397	5ss
chr11	869170	869345	-	CHID1	ENSG00000177830	0.256	0.00905313	SE
chr6	130385172	130385290	+	TMEM200A	ENSG00000164484	0.16	0.00905088	SE
chr17	50187484	50187893	-	COL1A1	ENSG00000108821	0.145	0.00903105	MXE
chr2	201072278	201072361	+	NDUFB3	ENSG00000119013	-0.101	0.00903105	MXE
chr12	59761124	59761202	+	SLC16A7	ENSG00000118596	0.136	0.00900571	SE
chr8	105419143	105419302	+	ZFPM2	ENSG00000169946	-0.234	0.00898975	SE
chr16	30003625	30004013	+	INO80E	ENSG00000169592	-0.161	0.00897027	5ss
chr19	19157024	19157142	-	BORCS8-MEF2B	ENSG00000064489	0.282	0.00896065	MXE
chr19	47266610	47266792	+	CCDC9	ENSG00000105321	0.126	0.00894738	MXE
chr11	10625965	10626583	-	MRVI1	ENSG00000072952	0.27	0.00894456	MXE
chr19	9333018	9333113	+	ZNF559-ZNF177	ENSG00000270011	-0.18	0.00894124	SE
chr11	35198144	35198246	+	CD44	ENSG00000026508	0.122	0.00893841	SE
chr11	94593517	94593641	+	PIWIL4	ENSG00000134627	0.105	0.00893671	3ss
chr8	144261311	144261809	+	MROH1	ENSG00000179832	-0.218	0.0089281	3ss
chr22	41284762	41284985	-	RANGAP1	ENSG00000100401	0.236	0.00892157	MXE
chr11	6547862	6548040	+	DNHD1	ENSG00000179532	0.474	0.0089148	SE
chr1	204997169	204997406	+	NFASC	ENSG00000163531	-0.128	0.0089107	MXE
chr6	10749207	10749698	+	TMEM14B	ENSG00000137210	-0.462	0.0089107	MXE
chr2	230463617	230464150	+	SP100	ENSG00000067066	-0.142	0.00887147	RI
chr18	23370053	23370261	-	TMEM241	ENSG00000134490	-0.547	0.00885443	SE
chr4	1072993	1073168	-	RNF212	ENSG00000178222	-0.207	0.00884381	SE
chr13	110622215	110622366	+	NAXD	ENSG00000213995	0.124	0.00884211	SE
chr8	11865463	11865584	-	CTSB	ENSG00000164733	-0.335	0.0088164	SE
chr1	112710515	112710851	-	PPM1J	ENSG00000155367	-0.135	0.00880086	RI
chr12	6848060	6848182	-	CDCA3	ENSG00000111665	0.168	0.00877328	MXE
chr12	47751047	47751216	-	RAPGEF3	ENSG00000079337	-0.197	0.00875401	3ss
chrX	51819169	51819408	+	MAGED1	ENSG00000179222	0.313	0.0087489	MXE
chr20	62836477	62836532	+	COL9A3	ENSG00000092758	-0.129	0.00874867	MXE
chr6	34757911	34758189	+	SNRPC	ENSG00000124562	-0.541	0.00874308	SE
chr16	30571009	30571249	-	ZNF688	ENSG00000229809	-0.135	0.00874258	RI
chr14	39061764	39061871	-	SEC23A	ENSG00000100934	-0.312	0.00873105	SE
chr19	58247281	58247404	+	ZNF544	ENSG00000198131	-0.39	0.00872802	SE
chr16	406592	406952	+	DECR2	ENSG00000242612	0.118	0.00869293	MXE
chr20	35012597	35013066	-	TRPC4AP	ENSG00000100991	-0.116	0.00868167	RI
chr5	95716916	95717081	-	AC008840.1	ENSG00000250240	-0.46	0.00867762	SE
chr17	42724304	42724414	-	EZH1	ENSG00000108799	0.263	0.00867646	SE
chr17	75516525	75516931	+	TSEN54	ENSG00000182173	0.167	0.00866631	RI
chr1	228108954	228109021	-	MRPL55	ENSG00000162910	-0.12	0.00864403	SE
chr11	122924896	122925010	+	JHY	ENSG00000109944	0.173	0.00863014	MXE
chr7	66712166	66712613	+	RABGEF1	ENSG00000154710	-0.27	0.00862493	MXE
chr8	144994478	144996162	-	ZNF252P	ENSG00000196922	-0.11	0.00861185	RI
chr11	36393845	36394034	+	PRR5L	ENSG00000135362	0.288	0.00859067	SE
chr7	90287501	90287749	+	CFAP69	ENSG00000105792	-0.168	0.00859048	SE
chr12	27724046	27724186	+	MRPS35	ENSG00000061794	0.206	0.00857952	SE
chr15	28618218	28618636	+	HERC2P9	ENSG00000206149	-0.1	0.00857952	SE
chr16	124936	125069	-	NPRL3	ENSG00000103148	-0.294	0.00856221	3ss
chr17	64613868	64613926	-	SMURF2	ENSG00000108854	0.172	0.00856017	MXE
chr12	553190	553983	+	B4GALNT3	ENSG00000139044	-0.216	0.00855975	3ss
chr11	67503736	67504221	-	PITPNM1	ENSG00000110697	-0.283	0.00855809	RI
chr4	112647695	112647834	+	LARP7	ENSG00000174720	0.47	0.00855678	SE
chr22	37608934	37609360	+	GGA1	ENSG00000100083	0.267	0.00855373	5ss
chr6	32171249	32171505	-	AGPAT1	ENSG00000204310	-0.145	0.00855373	5ss
chrX	51495950	51496592	-	NUDT11	ENSG00000196368	0.101	0.00855373	5ss
chr17	18523776	18523877	-	FAM106A	ENSG00000273018	0.128	0.00854633	MXE
chr12	120215559	120215655	-	PXN	ENSG00000089159	-0.131	0.00854633	MXE
chr22	41605871	41605968	-	DESI1	ENSG00000100418	0.419	0.00853418	MXE
chr16	30928466	30928630	+	FBXL19	ENSG00000099364	0.133	0.00851378	5ss
chr11	111796736	111796790	-	AP001781.2	ENSG00000258529	-0.247	0.0085109	MXE
chr20	59767185	59767395	+	PHACTR3	ENSG00000087495	-0.284	0.00850827	SE
chr3	43447294	43447400	-	ANO10	ENSG00000160746	-0.374	0.0085076	MXE
chr2	202952558	202952679	+	CARF	ENSG00000138380	0.209	0.00849875	MXE
chr1	145906373	145906824	-	ITGA10	ENSG00000143127	0.143	0.00848596	RI
chr9	100154363	100154454	+	INVS	ENSG00000119509	0.133	0.00848098	SE
chr16	30004554	30004657	+	INO80E	ENSG00000169592	-0.26	0.00847717	3ss
chr15	75339851	75339863	+	COMMD4	ENSG00000140365	0.137	0.00847717	3ss
chr3	88128808	88129011	+	ZNF654	ENSG00000175105	-0.15	0.008474	SE
chr4	80420213	80420323	+	CFAP299	ENSG00000197826	-0.359	0.00846539	SE
chr10	103450485	103450800	-	CALHM2	ENSG00000138172	-0.276	0.00846539	SE
chr20	63942469	63942492	-	UCKL1	ENSG00000198276	-0.228	0.00845994	MXE
chr3	51995730	51995863	-	RPL29	ENSG00000162244	0.389	0.00845852	5ss
chr6	25138073	25138593	-	CMAHP	ENSG00000168405	-0.12	0.00845852	5ss
chr21	45990386	45990799	+	COL6A1	ENSG00000142156	-0.131	0.00845662	MXE
chr2	241681918	241682333	-	DTYMK	ENSG00000168393	-0.14	0.00845329	SE
chr17	18528572	18528782	-	FAM106A	ENSG00000273018	-0.118	0.00845251	SE
chr18	11885675	11887025	-	MPPE1	ENSG00000154889	-0.1	0.008452	RI
chr1	114587715	114587955	-	DENND2C	ENSG00000175984	0.183	0.00843715	3ss
chr17	42548265	42548706	+	HSD17B1P1	ENSG00000108785	-0.227	0.00843357	RI
chr14	103692358	103692425	+	KLC1	ENSG00000126214	0.128	0.00840757	SE
chr10	31318206	31318540	-	ZEB1-AS1	ENSG00000237036	0.112	0.00840473	SE
chr6	149759215	149759402	+	PCMT1	ENSG00000120265	-0.354	0.00840376	MXE
chr22	37025001	37025077	+	MPST	ENSG00000128309	-0.545	0.00839059	MXE
chr11	124626692	124626751	+	TBRG1	ENSG00000154144	-0.174	0.00835172	3ss
chrX	138857511	138857679	-	FGF13	ENSG00000129682	-0.211	0.00834502	SE
chr20	19870843	19870917	+	RIN2	ENSG00000132669	0.214	0.00832746	SE
chr14	77279536	77279683	-	POMT2	ENSG00000009830	-0.328	0.00832556	3ss
chr7	92465101	92465189	+	AC007566.1	ENSG00000244055	-0.178	0.00832459	SE
chr6	31402156	31402356	+	MICA	ENSG00000204520	0.491	0.00832146	SE
chr3	9834426	9834503	+	TTLL3	ENSG00000214021	0.141	0.00831923	SE
chr16	89949452	89949513	+	DEF8	ENSG00000140995	-0.146	0.00831303	SE
chr11	19166301	19170568	+	ZDHHC13	ENSG00000177054	-0.211	0.0083025	RI
chrX	47196949	47197024	+	UBA1	ENSG00000130985	-0.126	0.00830138	MXE
chr7	72901030	72901128	+	POM121	ENSG00000196313	0.154	0.00828211	SE
chr7	92244901	92245134	-	AC000120.4	ENSG00000285953	-0.159	0.0082819	MXE
chr22	23877041	23877524	+	SLC2A11	ENSG00000133460	-0.252	0.00827658	RI
chr19	9333014	9333113	+	ZNF559-ZNF177	ENSG00000270011	-0.215	0.00826252	MXE
chr15	41507513	41507657	-	LTK	ENSG00000062524	0.526	0.00826163	5ss
chr11	35211245	35211449	+	CD44	ENSG00000026508	0.102	0.00825967	SE
chr3	33828837	33828969	+	PDCD6IP	ENSG00000170248	-0.125	0.00825339	3ss
chr1	161122986	161123174	-	DEDD	ENSG00000158796	-0.23	0.00824899	5ss
chr1	28516724	28516867	+	RCC1	ENSG00000180198	0.109	0.00823553	MXE
chr3	40451704	40451782	-	ENTPD3-AS1	ENSG00000223797	0.289	0.00823536	SE
chr6	10751132	10751234	+	TMEM14B	ENSG00000137210	-0.183	0.00823536	SE
chr17	50196914	50197233	-	COL1A1	ENSG00000108821	-0.109	0.00822906	MXE
chr16	29450181	29450276	-	BOLA2-SMG1P6	ENSG00000261740	0.427	0.00821625	SE
chr13	110904744	110905233	-	ANKRD10	ENSG00000088448	0.12	0.00820062	SE
chr8	143687993	143688067	+	ZNF707	ENSG00000181135	0.286	0.00817785	SE
chr18	5240647	5241031	+	LINC00667	ENSG00000263753	0.225	0.00816591	SE
chr8	29049289	29049394	+	HMBOX1	ENSG00000147421	-0.106	0.00815923	MXE
chr7	97869609	97869813	-	AC079781.5	ENSG00000284707	0.44	0.00814897	5ss
chr3	32759457	32759571	+	CNOT10	ENSG00000182973	0.146	0.00814666	MXE
chr5	134312291	134312380	-	AC104109.4	ENSG00000273345	0.326	0.00812123	SE
chr7	42927382	42927458	-	AC010132.3	ENSG00000256646	-0.29	0.00812123	SE
chr15	50356099	50356307	+	GABPB1-AS1	ENSG00000244879	0.266	0.00812123	SE
chr16	28954473	28954682	+	NFATC2IP	ENSG00000176953	-0.289	0.00811917	MXE
chr17	50196483	50196643	-	COL1A1	ENSG00000108821	-0.172	0.00811917	MXE
chrX	130110324	130110473	-	ELF4	ENSG00000102034	0.251	0.008118	SE
chr14	74532431	74532548	-	LTBP2	ENSG00000119681	0.311	0.00811507	MXE
chr17	50547861	50548161	+	SPATA20	ENSG00000006282	0.439	0.00810403	5ss
chr17	1732665	1732826	+	WDR81	ENSG00000167716	-0.139	0.0081022	5ss
chr10	31309892	31310015	-	ZEB1-AS1	ENSG00000237036	0.144	0.00809927	SE
chr11	74640563	74640841	+	POLD3	ENSG00000077514	0.144	0.00809686	SE
chr19	35160725	35160801	+	FXYD5	ENSG00000089327	-0.195	0.0080909	MXE
chr17	8207737	8207901	-	AURKB	ENSG00000178999	-0.261	0.00808632	3ss
chr17	41938452	41938781	+	TTC25	ENSG00000204815	0.249	0.00807856	SE
chr21	45992169	45992398	+	COL6A1	ENSG00000142156	-0.184	0.00807229	MXE
chr17	50196878	50197233	-	COL1A1	ENSG00000108821	-0.112	0.00807229	MXE
chr1	151018466	151018669	+	PRUNE1	ENSG00000143363	-0.13	0.00805942	SE
chr3	56571180	56571302	+	CCDC66	ENSG00000180376	-0.205	0.00804485	MXE
chr1	53882942	53883261	-	YIPF1	ENSG00000058799	-0.119	0.00804239	RI
chr11	117239510	117239860	+	RNF214	ENSG00000167257	0.177	0.00803942	RI
chr2	176111321	176111516	+	HOXD10	ENSG00000128710	-0.193	0.00803823	SE
chr3	136959552	136959680	+	IL20RB	ENSG00000174564	-0.236	0.00802328	MXE
chr3	88126133	88126269	+	ZNF654	ENSG00000175105	-0.134	0.00801406	SE
chr3	141413488	141413639	+	ZBTB38	ENSG00000177311	0.447	0.00801406	SE
chr19	55094344	55094744	-	PPP1R12C	ENSG00000125503	-0.184	0.00800935	RI
chr12	121799588	121799956	-	LINC01089	ENSG00000212694	0.175	0.00799259	5ss
chr17	50187484	50187893	-	COL1A1	ENSG00000108821	0.181	0.0079886	MXE
chr1	19474730	19474894	-	CAPZB	ENSG00000077549	0.104	0.0079886	MXE
chr6	30314268	30314382	-	HCG18	ENSG00000231074	-0.221	0.0079886	MXE
chr3	9433369	9433562	+	SETD5	ENSG00000168137	-0.168	0.00798373	SE
chr4	77058506	77058646	-	CCNI	ENSG00000118816	0.138	0.00798373	SE
chr17	56833617	56833920	-	C17orf67	ENSG00000214226	-0.401	0.00797986	5ss
chr6	70426438	70426532	+	FAM135A	ENSG00000082269	-0.324	0.00797407	MXE
chr17	50197871	50198205	-	COL1A1	ENSG00000108821	0.106	0.00797407	MXE
chr22	41284762	41284985	-	RANGAP1	ENSG00000100401	0.525	0.00793344	MXE
chr16	30003625	30003821	+	INO80E	ENSG00000169592	-0.125	0.00793102	5ss
chr15	72355558	72355954	-	HEXA	ENSG00000213614	0.569	0.0079262	RI
chr2	54057238	54057360	+	ACYP2	ENSG00000170634	-0.188	0.00791644	MXE
chr4	966150	966301	-	DGKQ	ENSG00000145214	-0.203	0.00790894	SE
chr2	32435495	32435585	+	BIRC6	ENSG00000115760	-0.184	0.00786535	SE
chr15	28612058	28612173	+	HERC2P9	ENSG00000206149	-0.21	0.00786375	MXE
chr12	43758950	43759592	+	IRAK4	ENSG00000198001	-0.322	0.00785631	5ss
chr19	10634957	10635318	+	SLC44A2	ENSG00000129353	-0.366	0.00783602	SE
chr3	138112869	138112943	-	DZIP1L	ENSG00000158163	-0.294	0.0078237	SE
chr12	122601535	122601625	+	KNTC1	ENSG00000184445	0.157	0.0078157	SE
chr14	74047929	74048074	+	BBOF1	ENSG00000119636	-0.125	0.00779538	MXE
chr3	23270949	23271224	+	UBE2E2	ENSG00000182247	0.362	0.00779538	MXE
chr1	51827491	51827869	-	NRDC	ENSG00000078618	-0.143	0.00778972	5ss
chr8	12145947	12146015	+	FAM66D	ENSG00000255052	-0.285	0.00778647	SE
chr2	223991804	223991998	-	SERPINE2	ENSG00000135919	0.126	0.00777354	SE
chr11	294080	294478	+	PGGHG	ENSG00000142102	-0.103	0.00777309	RI
chrX	2726271	2726373	+	CD99	ENSG00000002586	0.2	0.00776358	MXE
chr22	20115428	20115688	-	TRMT2A	ENSG00000099899	-0.122	0.00776216	RI
chr14	67390662	67390746	-	PLEK2	ENSG00000100558	0.115	0.00775775	SE
chr14	64502652	64503127	-	ZBTB25	ENSG00000089775	-0.2	0.00775206	SE
chr1	235427139	235427398	+	TBCE	ENSG00000284770	0.144	0.00775206	SE
chr7	1162456	1162543	+	AC091729.3	ENSG00000229043	0.235	0.00774724	MXE
chr11	869213	869345	-	CHID1	ENSG00000177830	0.294	0.00773985	SE
chr20	35284696	35284985	-	EIF6	ENSG00000242372	-0.295	0.00773313	5ss
chr8	143568123	143568261	-	MROH6	ENSG00000204839	-0.252	0.00773313	5ss
chr14	88427629	88427699	+	SPATA7	ENSG00000042317	0.14	0.0077237	5ss
chr9	129018608	129018727	-	SH3GLB2	ENSG00000148341	0.427	0.00771571	MXE
chr1	248820402	248820519	-	SH3BP5L	ENSG00000175137	0.207	0.00771492	MXE
chr16	30003631	30003785	+	INO80E	ENSG00000169592	-0.457	0.00770479	SE
chr1	36293850	36294241	+	THRAP3	ENSG00000054118	-0.201	0.00769857	RI
chr12	122981128	122981879	+	ARL6IP4	ENSG00000182196	-0.116	0.00769857	RI
chr11	111788440	111788569	-	AP001781.2	ENSG00000258529	0.206	0.00767558	MXE
chr10	34372497	34372536	-	PARD3	ENSG00000148498	0.13	0.00767533	SE
chr19	57633712	57633872	+	ZNF211	ENSG00000121417	0.192	0.00765443	SE
chr13	113246546	113246682	+	CUL4A	ENSG00000139842	-0.458	0.00765381	MXE
chr10	133268747	133268862	-	ADAM8	ENSG00000151651	0.276	0.00765287	MXE
chr14	22829915	22830052	+	MRPL52	ENSG00000172590	0.134	0.0076493	RI
chr13	43879915	43880252	+	LACC1	ENSG00000179630	0.157	0.00763608	SE
chr11	67290292	67290446	+	ANKRD13D	ENSG00000172932	0.38	0.00763233	3ss
chr3	51936256	51936579	-	RRP9	ENSG00000114767	0.252	0.00762212	RI
chr16	1351930	1352413	+	GNPTG	ENSG00000090581	0.13	0.0076166	RI
chr18	677742	677872	-	ENOSF1	ENSG00000132199	0.148	0.00761237	MXE
chr12	49744473	49744542	+	TMBIM6	ENSG00000139644	-0.109	0.00761237	MXE
chr4	1822172	1822442	-	LETM1	ENSG00000168924	-0.256	0.00760699	3ss
chr11	31447982	31449091	-	IMMP1L	ENSG00000148950	0.334	0.00758671	SE
chr1	150509921	150510297	+	ECM1	ENSG00000143369	0.195	0.00758671	SE
chr11	800761	801120	-	PIDD1	ENSG00000177595	-0.193	0.00757606	RI
chr16	788930	789360	+	CHTF18	ENSG00000127586	0.109	0.00757606	RI
chr16	2172195	2172589	+	TRAF7	ENSG00000131653	-0.253	0.00755325	3ss
chr7	103344265	103344525	+	PSMC2	ENSG00000161057	-0.151	0.00754022	5ss
chr2	131088962	131089336	-	FAM168B	ENSG00000152102	-0.111	0.00751555	MXE
chrX	123961725	123961856	+	STAG2	ENSG00000101972	0.22	0.00751555	MXE
chr17	16460892	16461245	+	SNHG29	ENSG00000175061	-0.187	0.00750488	SE
chr6	109106034	109106090	+	CEP57L1	ENSG00000183137	0.15	0.0075018	SE
chr5	66072168	66072291	+	ERBIN	ENSG00000112851	-0.293	0.0075018	SE
chr16	87756421	87756477	-	KLHDC4	ENSG00000104731	-0.19	0.0075018	SE
chr1	45332762	45333158	-	MUTYH	ENSG00000132781	0.101	0.00748493	3ss
chr19	49664442	49664793	-	IRF3	ENSG00000126456	-0.296	0.00748129	SE
chr22	37833683	37833977	-	ANKRD54	ENSG00000100124	-0.14	0.00747108	RI
chr12	113288162	113288847	+	TPCN1	ENSG00000186815	-0.102	0.00747108	RI
chr17	36527363	36527699	-	MYO19	ENSG00000278259	0.25	0.00747108	RI
chr14	100831015	100831104	+	MEG3	ENSG00000214548	-0.382	0.007456	5ss
chr1	53063468	53063559	+	PODN	ENSG00000174348	-0.284	0.00745265	SE
chr2	160059717	160059771	-	PLA2R1	ENSG00000153246	-0.203	0.00745265	SE
chr1	207072203	207072406	+	PFKFB2	ENSG00000123836	-0.363	0.00745265	SE
chr22	41284762	41285129	-	RANGAP1	ENSG00000100401	-0.623	0.00743634	SE
chr13	19862398	19862466	-	ZMYM5	ENSG00000132950	-0.106	0.00743058	SE
chr17	50214100	50214316	+	AC015909.1	ENSG00000249406	-0.239	0.00742472	RI
chr12	7202107	7202336	+	PEX5	ENSG00000139197	0.191	0.00742047	3ss
chrX	47089775	47089991	+	RGN	ENSG00000130988	0.563	0.0074171	SE
chr17	31207150	31207195	+	NF1	ENSG00000196712	-0.1	0.0074171	SE
chr9	120460571	120460747	-	CDK5RAP2	ENSG00000136861	0.118	0.00741624	SE
chr15	89245612	89245839	+	FANCI	ENSG00000140525	0.142	0.00741394	SE
chr14	55130585	55130702	+	LGALS3	ENSG00000131981	-0.26	0.00739988	MXE
chr4	1822172	1822417	-	LETM1	ENSG00000168924	-0.243	0.00739426	3ss
chr19	44671306	44671436	+	CEACAM19	ENSG00000186567	0.238	0.00737587	MXE
chr2	236569790	236569924	+	ACKR3	ENSG00000144476	0.129	0.00737446	SE
chr17	45081643	45081995	+	NMT1	ENSG00000136448	0.256	0.00737127	5ss
chr22	41284762	41284985	-	RANGAP1	ENSG00000100401	0.232	0.00736244	MXE
chrX	57121242	57121491	-	SPIN2B	ENSG00000186787	0.256	0.00734821	5ss
chr17	17884633	17884768	-	TOM1L2	ENSG00000175662	-0.293	0.00733971	SE
chrX	153464987	153465300	-	HAUS7	ENSG00000213397	0.134	0.00733971	SE
chr3	139419556	139419680	+	AC046134.2	ENSG00000248932	-0.199	0.00731861	SE
chr17	50196914	50197233	-	COL1A1	ENSG00000108821	-0.108	0.00731231	MXE
chr14	96876032	96876155	+	VRK1	ENSG00000100749	0.321	0.00730672	SE
chrX	101531643	101533459	+	ARMCX4	ENSG00000196440	0.262	0.00728722	RI
chr20	63694743	63695221	+	RTEL1-TNFRSF6B	ENSG00000026036	0.144	0.0072811	3ss
chr12	7202213	7202336	+	PEX5	ENSG00000139197	0.163	0.00727849	3ss
chr9	136450078	136450196	-	SEC16A	ENSG00000148396	-0.473	0.007274	MXE
chr15	50356099	50356261	+	GABPB1-AS1	ENSG00000244879	0.275	0.00726659	SE
chr19	10352925	10353098	-	TYK2	ENSG00000105397	0.113	0.0072657	MXE
chr8	12145422	12145546	+	FAM66D	ENSG00000255052	-0.122	0.00725268	SE
chr22	50579790	50579830	-	CHKB	ENSG00000100288	-0.31	0.00725268	SE
chr10	87151654	87151832	+	SHLD2	ENSG00000122376	0.198	0.00725268	SE
chr11	68441262	68441381	+	LRP5	ENSG00000162337	-0.191	0.00722211	MXE
chr17	50197878	50198205	-	COL1A1	ENSG00000108821	0.106	0.00721889	MXE
chr21	46119057	46119119	+	COL6A2	ENSG00000142173	-0.358	0.00721862	MXE
chr6	10724575	10724633	+	TMEM14C	ENSG00000111843	0.182	0.00721716	SE
chr1	119724318	119724449	+	PHGDH	ENSG00000092621	-0.216	0.00721617	SE
chr11	36394233	36394368	+	PRR5L	ENSG00000135362	0.124	0.00721617	SE
chr2	241269205	241269295	-	HDLBP	ENSG00000115677	-0.518	0.00721282	SE
chr15	78109234	78109509	-	CIB2	ENSG00000136425	-0.28	0.00720518	3ss
chr5	57183792	57183872	+	GPBP1	ENSG00000062194	-0.551	0.00720518	3ss
chr16	3611727	3612006	+	DNASE1	ENSG00000213918	0.166	0.00719794	5ss
chr2	188996402	188996478	+	COL3A1	ENSG00000168542	-0.475	0.00718604	MXE
chr12	132125094	132125408	+	EP400P1	ENSG00000185684	0.117	0.00718403	SE
chr7	92244901	92245257	-	AC000120.4	ENSG00000285953	-0.113	0.00716022	MXE
chr17	83089559	83089785	+	METRNL	ENSG00000176845	0.242	0.00716022	MXE
chr3	136959489	136959680	+	IL20RB	ENSG00000174564	-0.249	0.00716022	MXE
chr9	34674887	34674999	+	AL162231.2	ENSG00000230074	0.184	0.00714768	MXE
chr15	88873841	88874059	+	ACAN	ENSG00000157766	0.117	0.0071427	SE
chr3	48632244	48632337	-	SLC26A6	ENSG00000225697	0.231	0.0071265	SE
chr8	128074072	128074291	+	PVT1	ENSG00000249859	-0.123	0.0071265	SE
chr1	5862810	5864033	-	NPHP4	ENSG00000131697	-0.113	0.00712477	RI
chr12	105199321	105199520	-	APPL2	ENSG00000136044	-0.432	0.00711505	SE
chr9	133442398	133442534	+	ADAMTS13	ENSG00000160323	0.38	0.00710916	5ss
chr7	75415595	75415778	+	NSUN5P1	ENSG00000223705	-0.237	0.00707432	SE
chr1	173423873	173423974	-	AL645568.1	ENSG00000203739	-0.507	0.00707065	SE
chr4	1803691	1803836	+	FGFR3	ENSG00000068078	-0.416	0.00705638	SE
chr15	22845145	22845202	+	NIPA2	ENSG00000140157	0.175	0.00704524	MXE
chr7	72830691	72830821	+	SBDSP1	ENSG00000225648	-0.13	0.00704397	SE
chr11	35451887	35451938	-	PAMR1	ENSG00000149090	0.267	0.00703384	SE
chr13	75620683	75620914	-	LMO7-AS1	ENSG00000261105	-0.426	0.00701686	MXE
chr8	37831460	37831587	+	ADGRA2	ENSG00000020181	0.181	0.00701686	MXE
chr2	202942739	202942967	+	CARF	ENSG00000138380	-0.204	0.00701584	MXE
chr22	41285362	41285697	-	RANGAP1	ENSG00000100401	-0.163	0.0070087	5ss
chr11	3386692	3386828	+	TSSC2	ENSG00000223756	0.379	0.00700652	MXE
chrX	47196949	47197024	+	UBA1	ENSG00000130985	-0.152	0.00700652	MXE
chr2	61534422	61534518	-	XPO1	ENSG00000082898	-0.28	0.00700652	MXE
chr6	31966982	31967377	+	SKIV2L	ENSG00000204351	0.19	0.00697807	3ss
chr11	65871969	65872355	-	EFEMP2	ENSG00000172638	0.105	0.00697363	5ss
chr1	202965886	202966600	-	CYB5R1	ENSG00000159348	0.113	0.00696994	RI
chr6	116681446	116681552	+	KPNA5	ENSG00000196911	0.119	0.00696629	SE
chr21	45999629	45999678	+	COL6A1	ENSG00000142156	-0.107	0.00695163	SE
chr8	134532833	134532972	-	ZFAT	ENSG00000066827	0.19	0.0069453	MXE
chr3	49424948	49425053	-	NICN1	ENSG00000145029	0.128	0.00690416	3ss
chr7	76303776	76303882	+	HSPB1	ENSG00000106211	0.261	0.00687871	SE
chr2	70085815	70085903	-	PCBP1-AS1	ENSG00000179818	-0.309	0.0068783	SE
chrX	13752703	13753441	+	OFD1	ENSG00000046651	-0.251	0.00686961	3ss
chr22	17696140	17696210	+	BCL2L13	ENSG00000099968	-0.241	0.00686005	SE
chr2	177283599	177283804	-	NFE2L2	ENSG00000116044	-0.268	0.00686005	SE
chr19	49115212	49115331	+	LIN7B	ENSG00000104863	0.301	0.00686005	SE
chr10	27181627	27181725	+	MASTL	ENSG00000120539	0.193	0.00685365	SE
chr13	114286319	114286629	+	UPF3A	ENSG00000169062	0.209	0.00685209	MXE
chr2	223979608	223979907	-	SERPINE2	ENSG00000135919	0.173	0.00685209	MXE
chr1	25244180	25244224	-	RSRP1	ENSG00000117616	-0.113	0.00685209	MXE
chr4	183642913	183643031	-	RWDD4	ENSG00000182552	0.315	0.00685209	MXE
chr11	46307821	46308000	+	CREB3L1	ENSG00000157613	-0.158	0.00685209	MXE
chr12	111950387	111950466	-	TMEM116	ENSG00000198270	-0.224	0.00685018	MXE
chr2	111233627	111233739	-	MIR4435-2HG	ENSG00000172965	-0.105	0.00684721	SE
chr17	28716902	28716994	-	RAB34	ENSG00000109113	-0.172	0.00683613	MXE
chr10	38095391	38095629	+	AL117339.4	ENSG00000283930	0.1	0.00682972	3ss
chr7	1162456	1162543	+	AC091729.3	ENSG00000229043	0.154	0.00682886	MXE
chr5	154038292	154038434	-	FAM114A2	ENSG00000055147	0.119	0.00682335	SE
chr1	119076520	119076607	-	WARS2	ENSG00000116874	0.117	0.00682335	SE
chr17	4945651	4946024	-	PFN1	ENSG00000108518	0.369	0.0068172	3ss
chr1	85360448	85360537	-	DDAH1	ENSG00000153904	0.118	0.00680403	MXE
chr20	5941911	5942066	-	TRMT6	ENSG00000089195	-0.234	0.00680354	3ss
chr8	89596418	89596481	-	AF117829.1	ENSG00000251136	0.136	0.00679394	MXE
chr8	89596418	89596481	-	AF117829.1	ENSG00000251136	0.248	0.00676691	SE
chr8	143592714	143592893	-	EEF1D	ENSG00000104529	-0.196	0.00675285	SE
chr3	123876558	123876613	-	MYLK	ENSG00000065534	-0.28	0.00674397	SE
chr4	182448998	182449448	+	TENM3	ENSG00000218336	-0.197	0.00672303	5ss
chr12	105199321	105199442	-	APPL2	ENSG00000136044	-0.472	0.00671361	SE
chr16	84988543	84988873	-	ZDHHC7	ENSG00000153786	0.297	0.00669783	5ss
chr1	151024610	151024795	+	PRUNE1	ENSG00000143363	0.161	0.00669187	MXE
chr8	37831460	37831587	+	ADGRA2	ENSG00000020181	0.193	0.00667172	MXE
chr1	44322724	44322850	-	ERI3	ENSG00000117419	-0.502	0.00667055	MXE
chr11	65871669	65872008	-	EFEMP2	ENSG00000172638	0.273	0.00666579	5ss
chr17	15540432	15540561	-	TVP23C-CDRT4	ENSG00000259024	-0.416	0.00666139	SE
chr16	30003625	30003785	+	INO80E	ENSG00000169592	-0.114	0.00665615	5ss
chr16	68351389	68351415	+	PRMT7	ENSG00000132600	-0.276	0.00665428	MXE
chr19	44666957	44667321	+	CEACAM19	ENSG00000186567	-0.105	0.00664047	MXE
chr17	15540432	15540561	-	TVP23C	ENSG00000175106	-0.382	0.00663407	SE
chr3	125177742	125177964	-	SLC12A8	ENSG00000221955	-0.224	0.00663407	SE
chr22	31176257	31176417	+	RNF185	ENSG00000138942	0.394	0.00662676	MXE
chr9	71918424	71918555	+	C9orf85	ENSG00000155621	0.382	0.00662291	SE
chr5	79614471	79614560	+	TENT2	ENSG00000164329	0.205	0.00662216	SE
chr1	179110574	179110845	-	ABL2	ENSG00000143322	-0.108	0.00660695	SE
chr21	45282803	45282938	-	POFUT2	ENSG00000186866	-0.349	0.00660625	SE
chr12	108653037	108653201	-	CORO1C	ENSG00000110880	-0.326	0.0066028	3ss
chr17	50190322	50190596	-	COL1A1	ENSG00000108821	0.142	0.00659333	MXE
chr11	117200717	117200812	+	TAGLN	ENSG00000149591	0.211	0.00659185	SE
chr3	159886206	159888943	+	SCHIP1	ENSG00000151967	-0.13	0.00658865	SE
chr1	26294204	26294331	-	UBXN11	ENSG00000158062	0.106	0.00658865	SE
chr6	30326008	30326207	-	HCG18	ENSG00000231074	-0.187	0.00658822	5ss
chr8	73293334	73293633	-	RPL7	ENSG00000147604	0.24	0.00658488	5ss
chr3	93997079	93997136	+	ARL13B	ENSG00000169379	0.333	0.00657366	MXE
chr3	48593355	48593766	-	COL7A1	ENSG00000114270	0.152	0.00657225	3ss
chr21	46119057	46119119	+	COL6A2	ENSG00000142173	-0.342	0.00657113	MXE
chr7	92244902	92245171	-	AC000120.4	ENSG00000285953	-0.224	0.00656077	MXE
chrX	48003894	48003989	-	ZNF182	ENSG00000147118	-0.259	0.00655148	5ss
chr17	50190249	50190596	-	COL1A1	ENSG00000108821	0.144	0.00655085	MXE
chr16	66805513	66805958	-	NAE1	ENSG00000159593	-0.268	0.0065439	SE
chr14	89486568	89486668	-	FOXN3	ENSG00000053254	-0.241	0.00653186	SE
chr10	31373017	31373173	+	ZEB1	ENSG00000148516	-0.179	0.00653131	SE
chr14	55026710	55026799	-	WDHD1	ENSG00000198554	-0.103	0.00651103	SE
chr13	110904744	110905233	-	ANKRD10	ENSG00000088448	0.217	0.00648909	SE
chr13	100670282	100670569	-	TMTC4	ENSG00000125247	0.141	0.00648775	5ss
chr19	9418504	9418884	-	ZNF266	ENSG00000174652	-0.175	0.00648583	RI
chr1	43670421	43670523	+	KDM4A	ENSG00000066135	-0.612	0.00648208	5ss
chr4	1711533	1712012	-	SLBP	ENSG00000163950	-0.268	0.0064773	SE
chr17	75114168	75114351	+	ARMC7	ENSG00000125449	-0.137	0.0064773	SE
chr4	102827367	102827741	-	UBE2D3	ENSG00000109332	-0.285	0.00647671	5ss
chr14	49796232	49796328	-	NEMF	ENSG00000165525	-0.433	0.00646727	MXE
chr2	243502	243932	-	SH3YL1	ENSG00000035115	-0.388	0.00646727	MXE
chr2	219280612	219281086	+	DNAJB2	ENSG00000135924	-0.202	0.00646198	RI
chr22	31093357	31093876	+	SMTN	ENSG00000183963	0.455	0.00646198	RI
chrX	47179324	47179781	+	RBM10	ENSG00000182872	0.333	0.00644947	RI
chr11	64226097	64226233	-	TRPT1	ENSG00000149743	0.523	0.00644882	5ss
chr9	130593642	130593887	+	FUBP3	ENSG00000107164	0.394	0.0064448	SE
chr3	33632291	33632374	-	CLASP2	ENSG00000163539	0.221	0.00643339	3ss
chr9	137452735	137453820	-	NSMF	ENSG00000165802	0.105	0.00641782	RI
chr20	56391790	56392131	-	AURKA	ENSG00000087586	0.179	0.00640925	5ss
chr13	32537005	32537027	-	N4BP2L2	ENSG00000244754	-0.279	0.00639064	SE
chr16	787074	787241	-	RPUSD1	ENSG00000007376	-0.428	0.00638436	SE
chr2	262630	262750	-	SH3YL1	ENSG00000035115	0.107	0.00636081	SE
chr9	121171419	121171548	+	CNTRL	ENSG00000119397	-0.352	0.00635712	SE
chr21	46119057	46119119	+	COL6A2	ENSG00000142173	-0.369	0.00635349	MXE
chr15	66306761	66306952	+	DIS3L	ENSG00000166938	-0.138	0.00635284	3ss
chr19	50687016	50687040	-	SHANK1	ENSG00000161681	0.113	0.00634804	SE
chr14	60277004	60277091	+	PPM1A	ENSG00000100614	0.237	0.00634804	SE
chr7	66715762	66715896	+	RABGEF1	ENSG00000154710	0.248	0.00634804	SE
chr7	1162456	1162543	+	AC091729.3	ENSG00000229043	0.184	0.00634797	MXE
chr12	6693791	6695651	-	PIANP	ENSG00000139200	0.144	0.00633121	RI
chr3	49810371	49810428	-	UBA7	ENSG00000182179	0.469	0.00632452	MXE
chr11	59143654	59143695	+	FAM111A	ENSG00000166801	0.172	0.00632164	MXE
chr7	74056277	74056357	+	ELN	ENSG00000049540	0.116	0.0063193	MXE
chr21	46120416	46120577	+	COL6A2	ENSG00000142173	0.259	0.0063193	MXE
chr9	136992639	136993243	+	PAXX	ENSG00000148362	-0.102	0.00630875	RI
chr16	8806315	8806407	+	PMM2	ENSG00000140650	0.18	0.00630721	MXE
chr22	50784013	50784072	+	RPL23AP82	ENSG00000184319	0.105	0.00630389	MXE
chr9	33347662	33347942	+	NFX1	ENSG00000086102	-0.119	0.00629857	3ss
chr10	73576135	73576621	-	USP54	ENSG00000166348	-0.192	0.00629855	SE
chr19	49879322	49879504	+	TBC1D17	ENSG00000104946	0.403	0.00629104	3ss
chr6	31970605	31971147	-	DXO	ENSG00000204348	-0.143	0.00628684	RI
chr6	30885624	30885680	+	DDR1	ENSG00000204580	-0.167	0.00628589	SE
chr19	17327437	17327868	-	ANO8	ENSG00000074855	-0.11	0.00628517	RI
chr9	39989276	39989452	-	AL772307.1	ENSG00000284116	0.398	0.00628348	SE
chr1	19789927	19790048	-	TMCO4	ENSG00000162542	-0.156	0.00628348	SE
chr10	130068275	130068608	-	C10orf143	ENSG00000237489	-0.268	0.00628134	5ss
chr16	2097858	2098191	-	PKD1	ENSG00000008710	0.436	0.0062688	3ss
chr22	35321741	35322153	+	TOM1	ENSG00000100284	-0.292	0.00626264	RI
chr7	92244901	92245171	-	AC000120.4	ENSG00000285953	-0.1	0.00624455	MXE
chr14	30628208	30628279	+	SCFD1	ENSG00000092108	-0.251	0.0062361	MXE
chr14	100831015	100831104	+	MEG3	ENSG00000214548	0.253	0.00622823	MXE
chr9	34674891	34674999	+	AL162231.2	ENSG00000230074	0.541	0.00622823	MXE
chr20	50928650	50928742	-	ADNP	ENSG00000101126	-0.174	0.0062228	SE
chr1	35111775	35111912	+	ZMYM1	ENSG00000197056	-0.239	0.00621902	3ss
chr17	7014818	7015156	+	RNASEK-C17orf49	ENSG00000161939	-0.13	0.00621302	3ss
chr1	37943639	37943669	-	INPP5B	ENSG00000204084	0.137	0.00620935	SE
chr15	44716475	44716546	+	B2M	ENSG00000166710	0.294	0.00619961	MXE
chr22	50115113	50115246	+	MOV10L1	ENSG00000073146	0.502	0.00618991	MXE
chr3	99677750	99677888	+	COL8A1	ENSG00000144810	-0.255	0.00618991	MXE
chr11	117363164	117363506	+	CEP164	ENSG00000110274	0.138	0.00618895	SE
chr22	17105852	17105953	+	IL17RA	ENSG00000177663	0.184	0.00618368	SE
chr11	61878154	61878595	-	FADS3	ENSG00000221968	0.125	0.0061812	3ss
chr2	99167648	99167847	-	MITD1	ENSG00000158411	0.277	0.00617926	SE
chr21	45992169	45992398	+	COL6A1	ENSG00000142156	-0.123	0.00616786	MXE
chr5	136050387	136050846	+	TGFBI	ENSG00000120708	-0.139	0.00616449	3ss
chr3	100839568	100839616	-	ABI3BP	ENSG00000154175	0.124	0.00616259	SE
chr12	25956638	25956764	-	RASSF8-AS1	ENSG00000246695	-0.496	0.00616194	3ss
chr4	102827416	102827741	-	UBE2D3	ENSG00000109332	-0.278	0.00613781	5ss
chr1	154973292	154973508	-	SHC1	ENSG00000160691	0.1	0.00613206	5ss
chr12	2680362	2680575	+	CACNA1C	ENSG00000151067	-0.373	0.00612643	MXE
chr5	88285743	88285851	+	TMEM161B-AS1	ENSG00000247828	0.227	0.00612184	SE
chr16	786824	787241	-	RPUSD1	ENSG00000007376	-0.364	0.0061081	3ss
chr10	29420526	29420661	+	SVIL-AS1	ENSG00000224597	0.182	0.00610291	SE
chr19	35119167	35119251	+	FXYD3	ENSG00000089356	0.123	0.00609082	SE
chr4	185635354	185635411	-	SORBS2	ENSG00000154556	0.138	0.00608672	SE
chrX	49164862	49165090	+	MAGIX	ENSG00000269313	0.346	0.00606248	3ss
chr19	35784494	35784706	+	ARHGAP33	ENSG00000004777	-0.205	0.00606089	SE
chr2	218660306	218660748	+	BCS1L	ENSG00000074582	-0.125	0.00606089	SE
chr10	80180940	80181136	-	ANXA11	ENSG00000122359	-0.267	0.00604819	MXE
chr22	23834502	23837154	-	DERL3	ENSG00000099958	0.201	0.00604283	RI
chr7	94424362	94424442	+	COL1A2	ENSG00000164692	0.477	0.0060172	SE
chr3	10320508	10320762	-	SEC13	ENSG00000157020	-0.216	0.0060111	SE
chr3	128807542	128807675	+	RAB7A	ENSG00000075785	-0.297	0.0060111	SE
chr17	2041767	2043424	+	DPH1	ENSG00000108963	-0.104	0.00599683	RI
chr10	45741976	45742073	+	WASHC2C	ENSG00000172661	0.113	0.00597612	SE
chr16	88714681	88714930	+	CTU2	ENSG00000174177	0.202	0.00597379	RI
chr22	41284762	41285129	-	RANGAP1	ENSG00000100401	0.6	0.00597336	MXE
chr11	72696530	72696877	-	ARAP1	ENSG00000186635	0.248	0.00596455	3ss
chr2	32023676	32023808	-	DPY30	ENSG00000162961	-0.214	0.00596354	SE
chr7	56074592	56074752	+	SUMF2	ENSG00000129103	-0.193	0.00596354	SE
chr6	89831229	89831339	+	CASP8AP2	ENSG00000118412	-0.53	0.00596354	SE
chr1	204537429	204537497	+	MDM4	ENSG00000198625	-0.145	0.00596229	3ss
chr12	56164302	56164731	-	SMARCC2	ENSG00000139613	0.102	0.00595552	5ss
chr15	64821940	64822391	-	PIF1	ENSG00000140451	-0.132	0.00594834	RI
chr8	56216679	56216754	+	CHCHD7	ENSG00000170791	-0.461	0.00594366	SE
chr4	102525511	102525556	+	NFKB1	ENSG00000109320	-0.128	0.00594366	SE
chr7	22451071	22451185	-	STEAP1B	ENSG00000105889	-0.184	0.00594366	SE
chr20	38421005	38422241	-	SNHG17	ENSG00000196756	-0.154	0.00594195	RI
chr19	58312168	58312403	+	AC020915.1	ENSG00000267216	0.355	0.00593352	3ss
chr7	94430209	94430367	+	COL1A2	ENSG00000164692	0.265	0.00593352	3ss
chr8	143592646	143592660	-	EEF1D	ENSG00000104529	-0.222	0.00592705	SE
chr1	147255812	147255927	+	CHD1L	ENSG00000131778	0.455	0.00590607	SE
chr3	136980330	136980592	+	IL20RB	ENSG00000174564	-0.104	0.00590381	3ss
chr3	48502320	48502543	-	SHISA5	ENSG00000164054	-0.351	0.00589888	SE
chr15	82826387	82826496	+	WHAMM	ENSG00000156232	-0.101	0.00589157	3ss
chr3	123832642	123832821	-	MYLK	ENSG00000065534	0.248	0.00589157	3ss
chr1	155260329	155260593	-	SCAMP3	ENSG00000116521	-0.219	0.00589157	3ss
chr1	155267993	155268445	-	CLK2	ENSG00000176444	-0.209	0.00589157	3ss
chr17	81914086	81914504	-	SIRT7	ENSG00000187531	-0.354	0.005888	3ss
chr1	198220998	198221110	+	NEK7	ENSG00000151414	-0.232	0.00588767	SE
chr8	143593831	143594071	-	EEF1D	ENSG00000104529	0.402	0.00588723	5ss
chr16	89949416	89949513	+	DEF8	ENSG00000140995	-0.131	0.00588711	SE
chr5	917700	917900	+	TRIP13	ENSG00000071539	-0.43	0.00585656	3ss
chr16	89904751	89905086	+	TCF25	ENSG00000141002	-0.129	0.00585404	SE
chr12	49741956	49742088	+	TMBIM6	ENSG00000139644	0.242	0.00584811	MXE
chr3	188335113	188335197	+	LPP	ENSG00000145012	0.218	0.00584811	MXE
chr5	150228054	150228286	-	CAMK2A	ENSG00000070808	-0.237	0.00584763	SE
chr7	102543524	102543702	-	POLR2J3	ENSG00000168255	0.325	0.00584738	SE
chr1	85488290	85488390	-	DDAH1	ENSG00000153904	0.142	0.00583389	MXE
chr1	155061903	155061975	+	ADAM15	ENSG00000143537	0.582	0.0058037	SE
chr13	26221644	26222089	-	RNF6	ENSG00000127870	0.189	0.00579277	5ss
chr17	48931652	48931717	-	SNF8	ENSG00000159210	0.146	0.00579265	MXE
chr10	30876997	30877065	-	ZNF438	ENSG00000183621	0.386	0.00577138	MXE
chr1	16232884	16233017	-	CPLANE2	ENSG00000132881	-0.19	0.00575513	SE
chr17	28672756	28672858	+	SUPT6H	ENSG00000109111	-0.293	0.0057449	SE
chr5	79614471	79614560	+	TENT2	ENSG00000164329	-0.153	0.00572941	MXE
chr13	45351755	45352014	+	TPT1-AS1	ENSG00000170919	-0.196	0.00572319	MXE
chr1	153620520	153620899	-	S100A13	ENSG00000189171	0.147	0.00571636	MXE
chr6	7299295	7299371	-	SSR1	ENSG00000124783	-0.369	0.00571198	MXE
chr7	102543524	102543830	-	POLR2J3	ENSG00000168255	0.371	0.00571176	SE
chr2	130370880	130371287	+	PTPN18	ENSG00000072135	-0.11	0.00571104	RI
chr20	25301248	25301294	-	ABHD12	ENSG00000100997	0.162	0.00570197	MXE
chr16	71453242	71453350	-	ZNF23	ENSG00000167377	0.459	0.00570197	MXE
chr17	48931473	48931717	-	SNF8	ENSG00000159210	0.444	0.00569065	SE
chr5	88283009	88283086	+	TMEM161B-AS1	ENSG00000247828	0.438	0.00568071	SE
chr9	133104447	133104644	-	RALGDS	ENSG00000160271	-0.333	0.00567107	MXE
chr12	66160164	66160305	-	AC078927.1	ENSG00000228144	-0.158	0.00567016	MXE
chr17	81642259	81642448	+	TSPAN10	ENSG00000182612	0.112	0.00566862	SE
chr21	44305187	44305417	+	PFKL	ENSG00000141959	0.154	0.00566688	MXE
chr9	136791777	136791892	+	AL355987.3	ENSG00000272896	0.217	0.00566688	MXE
chr1	93305387	93305470	-	CCDC18-AS1	ENSG00000223745	0.266	0.00566458	MXE
chr16	2206357	2206659	+	MLST8	ENSG00000167965	-0.213	0.00565489	RI
chr14	100374135	100374265	-	WARS1	ENSG00000140105	-0.416	0.0056418	SE
chr7	38427837	38429285	-	AMPH	ENSG00000078053	-0.123	0.00563682	5ss
chr17	27587527	27587674	+	KSR1	ENSG00000141068	-0.14	0.00563657	SE
chr10	129646761	129646834	+	MGMT	ENSG00000170430	0.293	0.00563629	SE
chr17	2035969	2036686	+	DPH1	ENSG00000108963	0.173	0.00561822	3ss
chr2	55208625	55208710	-	CLHC1	ENSG00000162994	-0.304	0.00561065	SE
chr8	143593874	143594071	-	EEF1D	ENSG00000104529	0.511	0.00560414	5ss
chrX	55160755	55161119	-	FAM104B	ENSG00000182518	0.139	0.00560414	5ss
chr15	89245606	89245839	+	FANCI	ENSG00000140525	0.145	0.00558698	SE
chr11	59143609	59143695	+	FAM111A	ENSG00000166801	0.177	0.00558638	MXE
chr6	145671238	145671399	-	EPM2A	ENSG00000112425	0.121	0.00557695	SE
chr18	677742	677836	-	ENOSF1	ENSG00000132199	0.221	0.00557695	SE
chr14	92121195	92121399	-	NDUFB1	ENSG00000183648	0.144	0.00557572	SE
chr17	2701365	2701799	-	CLUH	ENSG00000132361	0.204	0.00557344	3ss
chr2	189705022	189705224	+	ANKAR	ENSG00000151687	-0.253	0.00555638	SE
chr7	90306900	90307098	+	CFAP69	ENSG00000105792	0.304	0.00555638	SE
chr11	14513459	14513933	-	PSMA1	ENSG00000129084	-0.125	0.00553999	3ss
chr11	72050661	72050833	-	NUMA1	ENSG00000137497	-0.206	0.00553606	MXE
chr16	2107108	2107191	-	PKD1	ENSG00000008710	0.192	0.00553606	MXE
chr7	66734620	66734928	+	RABGEF1	ENSG00000154710	0.122	0.00553606	MXE
chr19	1273493	1273715	+	CIRBP	ENSG00000099622	-0.131	0.00552875	SE
chr2	54057238	54057360	+	ACYP2	ENSG00000170634	-0.334	0.0055261	MXE
chr4	26613173	26613241	+	TBC1D19	ENSG00000109680	-0.104	0.005511	SE
chr3	101417592	101417790	-	SENP7	ENSG00000138468	0.166	0.00550672	MXE
chr7	90309262	90309367	+	CFAP69	ENSG00000105792	0.226	0.00550127	SE
chr1	43736241	43736380	+	ST3GAL3	ENSG00000126091	0.157	0.00550127	SE
chr2	111240603	111240689	-	MIR4435-2HG	ENSG00000172965	-0.127	0.00549902	MXE
chr1	155268707	155268795	-	CLK2	ENSG00000176444	-0.128	0.00549696	SE
chr9	86950866	86950999	+	GAS1RR	ENSG00000226237	0.112	0.00549696	SE
chr3	88126133	88126303	+	ZNF654	ENSG00000175105	-0.144	0.00549696	SE
chr2	27457840	27458223	-	IFT172	ENSG00000138002	-0.113	0.00549219	RI
chrX	30842965	30846644	-	TAB3	ENSG00000157625	0.281	0.00548432	3ss
chr17	15681050	15681222	-	TRIM16	ENSG00000221926	0.326	0.00548135	SE
chr6	31402156	31402356	+	MICA	ENSG00000204520	-0.308	0.00548113	SE
chr6	74476283	74476379	+	AL357507.1	ENSG00000223786	0.174	0.00548113	SE
chr8	12145931	12146015	+	FAM66D	ENSG00000255052	-0.315	0.00547084	SE
chr19	4175027	4175760	-	SIRT6	ENSG00000077463	-0.123	0.0054681	RI
chr9	128460953	128461067	+	ODF2	ENSG00000136811	0.169	0.00546496	MXE
chr11	821716	821860	+	PNPLA2	ENSG00000177666	0.157	0.00545878	3ss
chrX	47198166	47198456	+	UBA1	ENSG00000130985	-0.156	0.00545878	3ss
chr17	39556139	39556413	+	CDK12	ENSG00000167258	0.129	0.00545855	RI
chr22	30022028	30022139	+	MTMR3	ENSG00000100330	0.113	0.005458	SE
chr2	178459192	178459269	+	PJVK	ENSG00000204311	-0.105	0.005458	SE
chr12	47216221	47216689	+	PCED1B	ENSG00000179715	-0.161	0.005458	SE
chr1	248820402	248820628	-	SH3BP5L	ENSG00000175137	0.27	0.00545685	MXE
chr2	218580994	218581054	+	CNOT9	ENSG00000144580	0.404	0.00545377	MXE
chr11	810223	810360	+	RPLP2	ENSG00000177600	-0.195	0.00544046	SE
chr19	52414203	52414368	+	ZNF528	ENSG00000167555	-0.402	0.00543759	SE
chr1	155055786	155055852	+	ADAM15	ENSG00000143537	0.24	0.00543479	MXE
chr1	153620520	153620899	-	S100A13	ENSG00000189171	0.151	0.0054336	MXE
chr12	53045599	53045653	-	AC068888.1	ENSG00000257337	-0.26	0.0054317	SE
chr19	57490146	57490185	+	ZNF419	ENSG00000105136	0.325	0.00542882	SE
chr9	137040511	137040924	-	NPDC1	ENSG00000107281	0.111	0.00542882	SE
chr7	56074585	56074752	+	SUMF2	ENSG00000129103	-0.171	0.00541225	SE
chr19	35160709	35160801	+	FXYD5	ENSG00000089327	-0.24	0.00540224	MXE
chr13	49497055	49497217	+	PHF11	ENSG00000136147	0.184	0.00539242	SE
chr11	8811246	8811335	-	DENND2B	ENSG00000166444	0.113	0.00538971	MXE
chr20	2709573	2709642	+	EBF4	ENSG00000088881	0.123	0.00538934	SE
chr12	103983140	103983218	+	TDG	ENSG00000139372	0.166	0.00538518	SE
chr1	119724318	119724469	+	PHGDH	ENSG00000092621	-0.203	0.00536884	SE
chr6	150821194	150821233	+	PLEKHG1	ENSG00000120278	0.438	0.00536688	SE
chr12	50177697	50178064	-	LIMA1	ENSG00000050405	-0.577	0.0053621	3ss
chr1	11018379	11018873	+	AL109811.3	ENSG00000277726	-0.126	0.00534546	RI
chr17	28715027	28715122	-	RAB34	ENSG00000109113	-0.3	0.00534095	MXE
chr12	51052091	51052207	+	LETMD1	ENSG00000050426	0.172	0.00532645	SE
chr17	15681050	15681222	-	TRIM16	ENSG00000221926	-0.112	0.00532637	MXE
chr17	35820023	35820437	+	TAF15	ENSG00000270647	0.216	0.00532601	RI
chr19	10119653	10119716	-	EIF3G	ENSG00000130811	0.114	0.00532584	3ss
chr22	23145958	23146030	+	RAB36	ENSG00000100228	0.253	0.00531651	SE
chr10	31318206	31318567	-	ZEB1-AS1	ENSG00000237036	0.127	0.00531179	SE
chr21	46116649	46116676	+	COL6A2	ENSG00000142173	-0.332	0.00530305	SE
chr20	33381983	33382179	-	CDK5RAP1	ENSG00000101391	-0.468	0.00528513	SE
chr1	36320888	36321061	+	SH3D21	ENSG00000214193	0.462	0.00527916	5ss
chr22	31096997	31097338	+	SMTN	ENSG00000183963	-0.166	0.00527273	3ss
chr16	89739281	89739655	-	FANCA	ENSG00000187741	-0.114	0.00526728	RI
chr7	92245426	92245924	-	AC000120.4	ENSG00000285953	0.167	0.00525643	RI
chr17	15681050	15681222	-	TRIM16	ENSG00000221926	-0.127	0.00525053	MXE
chr1	153976864	153977271	-	JTB	ENSG00000143543	0.202	0.00522237	MXE
chr12	9311140	9311608	+	AC009533.1	ENSG00000111788	-0.18	0.00522133	RI
chr7	5200650	5200763	+	WIPI2	ENSG00000157954	-0.564	0.00521598	MXE
chr9	111472896	111473000	-	ECPAS	ENSG00000136813	-0.138	0.00520842	SE
chr18	13670870	13670968	-	FAM210A	ENSG00000177150	-0.26	0.00520842	SE
chr4	145763110	145763468	-	ZNF827	ENSG00000151612	0.249	0.00519274	3ss
chr13	45344756	45344909	+	TPT1-AS1	ENSG00000170919	-0.466	0.00517735	MXE
chr1	156012384	156012601	-	SSR2	ENSG00000163479	0.146	0.00517735	MXE
chr3	127821720	127822143	-	MGLL	ENSG00000074416	-0.169	0.00517334	RI
chr11	73805026	73805079	+	MRPL48	ENSG00000175581	0.129	0.00517303	SE
chr3	156548804	156548998	-	SSR3	ENSG00000114850	-0.173	0.00515501	SE
chr1	161122898	161123174	-	DEDD	ENSG00000158796	-0.211	0.00515166	5ss
chrX	2800340	2800599	+	XG	ENSG00000124343	-0.289	0.00513576	MXE
chr11	82913956	82914428	+	DDIAS	ENSG00000165490	-0.375	0.00512034	5ss
chr7	122379367	122379442	-	CADPS2	ENSG00000081803	0.142	0.00511606	MXE
chr16	28590295	28590630	+	SGF29	ENSG00000176476	0.147	0.00511437	5ss
chr2	130370683	130370917	+	PTPN18	ENSG00000072135	-0.168	0.00509826	RI
chr8	11769709	11770335	+	NEIL2	ENSG00000154328	0.107	0.00509394	RI
chr6	31534485	31534505	-	DDX39B	ENSG00000198563	-0.182	0.00509375	MXE
chr7	66712515	66712957	+	RABGEF1	ENSG00000154710	-0.243	0.00509375	MXE
chr16	90035632	90035687	+	GAS8	ENSG00000141013	-0.131	0.00509038	SE
chr16	71806685	71806728	-	AP1G1	ENSG00000166747	0.265	0.00508353	SE
chr17	41938556	41938781	+	TTC25	ENSG00000204815	0.226	0.00508353	SE
chr20	63689506	63689865	+	RTEL1-TNFRSF6B	ENSG00000026036	0.583	0.00508045	3ss
chr20	43530283	43532924	+	L3MBTL1	ENSG00000185513	-0.242	0.00507603	RI
chr5	73813460	73813673	+	ARHGEF28	ENSG00000214944	0.176	0.0050718	SE
chr10	29420464	29420661	+	SVIL-AS1	ENSG00000224597	0.228	0.0050584	SE
chr10	87215993	87216173	-	NUTM2A-AS1	ENSG00000223482	-0.108	0.00505404	MXE
chr17	64480288	64480388	-	POLG2	ENSG00000256525	0.159	0.00505258	SE
chr7	50780626	50780736	-	GRB10	ENSG00000106070	0.122	0.00504091	SE
chr14	30628208	30628279	+	SCFD1	ENSG00000092108	-0.313	0.0050399	MXE
chr5	88282718	88282866	+	TMEM161B-AS1	ENSG00000247828	-0.309	0.0050399	MXE
chr2	20331716	20331937	-	PUM2	ENSG00000055917	-0.232	0.00503406	SE
chr3	100796408	100796492	-	ABI3BP	ENSG00000154175	-0.161	0.00503406	SE
chr3	20185959	20186191	-	SGO1	ENSG00000129810	-0.464	0.00503106	5ss
chr12	57194984	57195393	+	LRP1	ENSG00000123384	-0.151	0.00502344	RI
chr1	155258790	155258891	-	SCAMP3	ENSG00000116521	-0.288	0.00500356	5ss
chr9	122502694	122502870	+	AL359636.2	ENSG00000234156	-0.163	0.00498348	MXE
chr1	27121090	27121253	-	SLC9A1	ENSG00000090020	-0.385	0.00498348	MXE
chr6	26539900	26540026	+	HMGN4	ENSG00000182952	0.504	0.00498348	MXE
chr18	12698978	12699203	-	CEP76	ENSG00000101624	-0.1	0.00498012	3ss
chr8	54100907	54101373	-	LYPLA1	ENSG00000120992	0.358	0.00496739	RI
chr7	43648599	43648754	-	COA1	ENSG00000106603	-0.152	0.00496651	RI
chr2	96863327	96863794	-	SEMA4C	ENSG00000168758	0.256	0.00496651	RI
chrX	2843212	2843354	+	GYG2	ENSG00000056998	0.312	0.00495537	MXE
chr7	134780769	134780877	+	CALD1	ENSG00000122786	0.255	0.00495537	MXE
chr9	35808711	35808853	+	NPR2	ENSG00000159899	0.138	0.00495268	3ss
chr7	100477276	100477462	-	TSC22D4	ENSG00000166925	0.184	0.00494944	3ss
chr22	50257497	50257660	-	MAPK12	ENSG00000188130	0.51	0.00494392	MXE
chr17	42133198	42133366	-	RAB5C	ENSG00000108774	0.525	0.0049425	MXE
chr3	140966933	140967036	+	SLC25A36	ENSG00000114120	-0.148	0.00494037	SE
chr16	67169278	67169348	+	HSF4	ENSG00000102878	-0.142	0.00493696	SE
chr15	44402886	44403054	+	CASC4	ENSG00000166734	0.102	0.00493486	SE
chr5	177547167	177547223	-	FAM193B	ENSG00000146067	-0.196	0.00493486	SE
chr19	9584185	9584348	-	ZNF121	ENSG00000197961	0.115	0.0049249	SE
chr12	101403141	101403255	-	ARL1	ENSG00000120805	0.258	0.0049249	SE
chr14	60277004	60277091	+	PPM1A	ENSG00000100614	-0.279	0.00490964	SE
chrX	48574448	48574943	+	RBM3	ENSG00000102317	-0.537	0.0049066	5ss
chr19	1091791	1092054	-	POLR2E	ENSG00000099817	-0.206	0.00490509	SE
chr9	133104447	133104647	-	RALGDS	ENSG00000160271	-0.347	0.00488938	MXE
chr17	15540432	15540561	-	TVP23C	ENSG00000175106	-0.413	0.00488915	SE
chr10	96151415	96151566	+	ZNF518A	ENSG00000177853	0.546	0.00488668	SE
chr10	73269613	73269715	-	CFAP70	ENSG00000156042	0.317	0.0048813	MXE
chr13	45183400	45183478	+	GTF2F2	ENSG00000188342	0.325	0.0048813	MXE
chr19	16078608	16078823	+	TPM4	ENSG00000167460	-0.303	0.0048813	MXE
chr14	30605504	30605812	+	G2E3	ENSG00000092140	0.16	0.00487664	SE
chr4	77056248	77056323	-	CCNI	ENSG00000118816	0.471	0.00487462	SE
chr4	1001678	1002485	+	IDUA	ENSG00000127415	0.118	0.00487354	RI
chr1	95246541	95246657	+	RWDD3	ENSG00000122481	0.107	0.0048734	SE
chr17	64821766	64822393	-	PLEKHM1P1	ENSG00000214176	-0.127	0.00486838	RI
chr21	45992169	45992398	+	COL6A1	ENSG00000142156	-0.164	0.00486338	MXE
chr10	35152279	35152380	+	CREM	ENSG00000095794	0.318	0.00486338	MXE
chr1	119740362	119740505	+	PHGDH	ENSG00000092621	-0.431	0.00486041	MXE
chr2	27657434	27657669	-	SUPT7L	ENSG00000119760	-0.233	0.00486041	MXE
chr7	65754526	65754596	+	CCT6P1	ENSG00000228409	-0.244	0.00485431	SE
chr21	45285268	45285328	-	POFUT2	ENSG00000186866	0.417	0.00484786	SE
chr14	24322623	24322708	-	ADCY4	ENSG00000129467	-0.239	0.00484786	SE
chr19	48713728	48714045	-	MAMSTR	ENSG00000176909	0.16	0.00483204	RI
chr4	102827317	102827741	-	UBE2D3	ENSG00000109332	-0.31	0.00482948	5ss
chr2	203376056	203376132	+	ABI2	ENSG00000138443	-0.204	0.00482839	SE
chr6	34757848	34758189	+	SNRPC	ENSG00000124562	-0.698	0.00482439	SE
chr12	49744473	49744542	+	TMBIM6	ENSG00000139644	-0.1	0.00482325	MXE
chr16	16103892	16104012	+	ABCC1	ENSG00000103222	0.383	0.00482325	MXE
chr2	241223185	241223955	+	ANO7	ENSG00000146205	0.381	0.0048048	RI
chr11	30330885	30331027	+	ARL14EP	ENSG00000152219	-0.146	0.00480353	MXE
chr17	75114168	75114389	+	ARMC7	ENSG00000125449	-0.132	0.00478449	SE
chr15	25093833	25095828	+	SNHG14	ENSG00000224078	0.146	0.00477982	5ss
chr20	24964220	24964398	-	APMAP	ENSG00000101474	0.351	0.00477982	5ss
chr8	89596418	89596512	-	AF117829.1	ENSG00000251136	0.213	0.00476246	SE
chr14	103530149	103530300	+	TRMT61A	ENSG00000166166	-0.377	0.00476039	SE
chr10	38363495	38363610	+	HSD17B7P2	ENSG00000099251	0.504	0.00475836	3ss
chrX	47226293	47226702	+	CDK16	ENSG00000102225	-0.187	0.00475836	3ss
chr22	19821227	19821375	-	GNB1L	ENSG00000185838	-0.11	0.00475803	SE
chr1	111650990	111651079	+	RAP1A	ENSG00000116473	-0.5	0.00474225	MXE
chr18	11885675	11885912	-	MPPE1	ENSG00000154889	-0.237	0.00473237	3ss
chr9	136853098	136853204	+	MAMDC4	ENSG00000177943	0.102	0.00473237	3ss
chr11	8699598	8700012	-	DENND2B	ENSG00000166444	0.566	0.00473237	3ss
chr2	241048638	241049135	+	SNED1	ENSG00000162804	0.231	0.0047321	3ss
chr7	2239417	2239707	-	MRM2	ENSG00000122687	0.281	0.0047321	3ss
chr11	130908360	130908445	-	SNX19	ENSG00000120451	-0.338	0.00470644	SE
chr20	58469116	58469226	-	APCDD1L	ENSG00000198768	-0.234	0.00470584	3ss
chr10	28531734	28532164	-	WAC-AS1	ENSG00000254635	-0.125	0.00470011	SE
chr12	123944668	123944806	-	CCDC92	ENSG00000119242	-0.259	0.00468685	MXE
chr16	3065609	3065710	+	IL32	ENSG00000008517	0.325	0.00467928	5ss
chr2	46588074	46588179	-	PIGF	ENSG00000151665	-0.132	0.00467256	SE
chr16	27211145	27211217	+	KDM8	ENSG00000155666	0.143	0.00467255	SE
chr1	93156035	93156432	-	TMED5	ENSG00000117500	-0.231	0.00467255	SE
chr22	50625017	50625482	-	ARSA	ENSG00000100299	0.397	0.00466216	3ss
chr3	49676386	49676700	+	APEH	ENSG00000164062	0.2	0.00466216	3ss
chrX	57121237	57121315	-	SPIN2B	ENSG00000186787	-0.143	0.00465203	5ss
chr2	96022957	96023440	-	GPAT2	ENSG00000186281	-0.214	0.00464395	RI
chr13	41262214	41262262	-	MTRF1	ENSG00000120662	0.275	0.00464331	SE
chr15	80152793	80153135	+	FAH	ENSG00000103876	0.248	0.00464262	RI
chr14	23565323	23565701	-	AP1G2	ENSG00000213983	-0.407	0.00463477	5ss
chr11	93153963	93154203	-	SLC36A4	ENSG00000180773	-0.393	0.00462625	3ss
chr17	64781394	64781680	-	PLEKHM1P1	ENSG00000214176	-0.206	0.00461473	3ss
chr3	49425597	49425996	-	NICN1	ENSG00000145029	-0.152	0.00459066	SE
chr5	343892	344305	+	AHRR	ENSG00000063438	-0.32	0.00457741	5ss
chr11	3823612	3824101	+	PGAP2	ENSG00000148985	-0.207	0.00456863	3ss
chr6	31970342	31970825	-	DXO	ENSG00000204348	-0.109	0.00456467	RI
chr1	172551511	172551626	+	SUCO	ENSG00000094975	0.1	0.00455336	SE
chr19	13109910	13110001	-	TRMT1	ENSG00000104907	-0.125	0.00455336	SE
chr1	153534598	153535044	-	S100A6	ENSG00000197956	0.129	0.00453399	3ss
chr11	86023415	86023541	-	PICALM	ENSG00000073921	0.322	0.00453217	SE
chr14	95134360	95134503	-	DICER1	ENSG00000100697	0.141	0.00452049	SE
chr1	59022983	59023117	+	LINC01358	ENSG00000237352	-0.45	0.00451945	MXE
chr7	5200650	5200763	+	WIPI2	ENSG00000157954	-0.567	0.00450803	MXE
chr17	6758088	6758263	+	XAF1	ENSG00000132530	-0.134	0.00450556	5ss
chr12	121244572	121244615	-	CAMKK2	ENSG00000110931	-0.164	0.00449717	SE
chr19	13934253	13934410	-	PODNL1	ENSG00000132000	-0.179	0.00448673	SE
chr20	63978244	63978361	-	SAMD10	ENSG00000130590	-0.433	0.00448177	SE
chr8	29050201	29050253	+	HMBOX1	ENSG00000147421	0.161	0.00448023	SE
chr1	21736445	21736625	-	USP48	ENSG00000090686	0.111	0.00447523	MXE
chr1	32394079	32394425	-	BSDC1	ENSG00000160058	-0.105	0.00445943	RI
chr17	15540432	15540874	-	TVP23C	ENSG00000175106	-0.235	0.00445759	SE
chr5	55702738	55702891	-	SLC38A9	ENSG00000177058	0.141	0.00445669	SE
chr19	49115259	49115331	+	LIN7B	ENSG00000104863	0.172	0.00443346	SE
chr4	5801749	5801832	+	EVC	ENSG00000072840	0.116	0.00443076	SE
chr9	108935452	108935689	+	ABITRAM	ENSG00000119328	0.398	0.00442337	MXE
chr4	170084724	170084810	-	AADAT	ENSG00000109576	-0.289	0.00442013	MXE
chr3	141387576	141387887	+	ZBTB38	ENSG00000177311	0.157	0.00441945	MXE
chr5	123590409	123590558	+	CSNK1G3	ENSG00000151292	0.143	0.00440935	3ss
chr17	54906587	54906786	+	TOM1L1	ENSG00000141198	0.118	0.00440826	SE
chr1	1267732	1267992	-	UBE2J2	ENSG00000160087	-0.111	0.00440476	5ss
chr4	118766528	118766823	-	SEC24D	ENSG00000150961	-0.271	0.00440476	5ss
chr3	128068635	128068913	-	RUVBL1	ENSG00000175792	-0.125	0.00439551	SE
chr17	81642289	81642448	+	TSPAN10	ENSG00000182612	0.107	0.00439551	SE
chr16	1962496	1962606	-	RPS2	ENSG00000140988	0.423	0.00439087	SE
chr16	27211145	27211221	+	KDM8	ENSG00000155666	0.12	0.00438985	SE
chr8	128074069	128074291	+	PVT1	ENSG00000249859	-0.128	0.00437686	SE
chr1	35031266	35031741	-	AC114490.2	ENSG00000271741	-0.257	0.00436397	RI
chr12	132140830	132141420	-	DDX51	ENSG00000185163	-0.173	0.00436397	RI
chr7	151052321	151052754	+	ASIC3	ENSG00000213199	0.187	0.00436397	RI
chr9	136857499	136857796	+	MAMDC4	ENSG00000177943	-0.133	0.00436353	RI
chr8	60569954	60570057	+	RAB2A	ENSG00000104388	0.223	0.00436252	SE
chr6	169776333	169776411	+	ERMARD	ENSG00000130023	-0.315	0.0043548	SE
chr2	46588074	46588179	-	PIGF	ENSG00000151665	0.1	0.00435406	MXE
chr8	17940041	17940158	+	PCM1	ENSG00000078674	0.213	0.00435406	MXE
chr22	24589155	24589293	-	LRRC75B	ENSG00000178026	-0.151	0.00435127	SE
chr1	184095030	184095092	+	TSEN15	ENSG00000198860	0.284	0.00434118	SE
chr11	66844312	66844759	+	RCE1	ENSG00000173653	-0.182	0.00433962	RI
chr17	50190322	50190596	-	COL1A1	ENSG00000108821	0.138	0.00433946	MXE
chr17	64862899	64863018	-	LRRC37A3	ENSG00000176809	0.164	0.00433935	MXE
chr16	89357312	89357438	-	ANKRD11	ENSG00000167522	0.353	0.00433935	MXE
chr22	20733735	20734194	-	PI4KA	ENSG00000241973	0.13	0.00433307	RI
chr17	45030091	45030442	-	DCAKD	ENSG00000172992	0.294	0.00432109	RI
chr15	78156907	78157162	+	IDH3A	ENSG00000166411	-0.179	0.00431663	SE
chr12	130810781	130810937	-	STX2	ENSG00000111450	0.292	0.00431663	SE
chr3	51965370	51965563	-	PCBP4	ENSG00000090097	0.103	0.00431663	SE
chr6	127280515	127280604	+	RNF146	ENSG00000118518	0.145	0.00431348	MXE
chr15	42817031	42817097	-	TTBK2	ENSG00000128881	-0.21	0.00431344	MXE
chr6	89832263	89832320	+	CASP8AP2	ENSG00000118412	0.535	0.00431045	SE
chr9	136791710	136792030	+	AL355987.3	ENSG00000272896	0.109	0.0043097	3ss
chr9	2525537	2525717	-	VLDLR-AS1	ENSG00000236404	-0.117	0.00430963	SE
chr17	50379758	50380501	+	EME1	ENSG00000154920	0.315	0.00430371	RI
chr19	27739568	27739716	-	LINC00662	ENSG00000261824	-0.512	0.00429837	SE
chr1	61724287	61724425	-	TM2D1	ENSG00000162604	-0.19	0.00429569	SE
chr1	150295020	150295157	+	MRPS21	ENSG00000266472	0.381	0.00429555	MXE
chr7	6012743	6012829	+	AIMP2	ENSG00000106305	-0.331	0.00429555	MXE
chr1	156734008	156734493	+	RRNAD1	ENSG00000143303	-0.113	0.00429379	SE
chr19	16659954	16660442	-	SMIM7	ENSG00000214046	-0.207	0.00429368	RI
chr17	11995557	11995679	-	ZNF18	ENSG00000154957	0.203	0.00428723	SE
chr12	121222093	121222166	+	P2RX4	ENSG00000135124	0.358	0.00428496	SE
chr2	69996685	69996888	-	PCBP1-AS1	ENSG00000179818	0.228	0.004253	MXE
chr6	30314268	30314482	-	HCG18	ENSG00000231074	0.232	0.00425217	SE
chr14	100831015	100831094	+	MEG3	ENSG00000214548	0.257	0.0042461	MXE
chr21	46116586	46116676	+	COL6A2	ENSG00000142173	-0.32	0.00423816	SE
chr2	219235460	219235801	+	ANKZF1	ENSG00000163516	-0.126	0.00423528	RI
chr19	45777322	45777559	-	DMPK	ENSG00000104936	-0.265	0.00423522	5ss
chr5	136047351	136047420	+	TGFBI	ENSG00000120708	-0.272	0.00422524	MXE
chr22	50257360	50257660	-	MAPK12	ENSG00000188130	0.478	0.00422516	MXE
chr7	100854619	100854808	+	SLC12A9	ENSG00000146828	-0.1	0.00421588	SE
chr17	39079103	39079528	-	PLXDC1	ENSG00000161381	-0.144	0.00421203	RI
chr14	53096116	53096218	-	DDHD1	ENSG00000100523	-0.297	0.00418975	SE
chr17	15540432	15540561	-	TVP23C-CDRT4	ENSG00000259024	-0.423	0.00417343	SE
chr15	63061617	63061788	+	TPM1	ENSG00000140416	-0.175	0.00414613	MXE
chr14	35046786	35047084	+	FAM177A1	ENSG00000151327	0.432	0.00414613	MXE
chr11	61906663	61906684	-	RAB3IL1	ENSG00000167994	-0.149	0.00414086	SE
chr18	5240647	5240959	+	LINC00667	ENSG00000263753	0.222	0.00414068	SE
chr15	40064295	40064601	+	SRP14-AS1	ENSG00000248508	-0.142	0.00414062	SE
chr3	32530283	32530519	-	DYNC1LI1	ENSG00000144635	-0.247	0.00413202	3ss
chr6	29942756	29943543	+	HLA-A	ENSG00000206503	0.159	0.00412964	RI
chr15	63064063	63064190	+	TPM1	ENSG00000140416	0.123	0.00412836	SE
chr7	100605652	100605788	+	PCOLCE	ENSG00000106333	-0.273	0.00411939	SE
chr4	152870752	152870942	+	ARFIP1	ENSG00000164144	-0.168	0.00411515	SE
chr3	43289739	43289789	+	SNRK	ENSG00000163788	0.193	0.00411223	SE
chr19	10703249	10703339	+	QTRT1	ENSG00000213339	0.319	0.00410613	MXE
chr6	30646066	30646823	+	ATAT1	ENSG00000137343	-0.137	0.00410437	RI
chr20	35542501	35542916	+	ERGIC3	ENSG00000125991	-0.27	0.00409848	3ss
chr2	237348611	237348663	-	COL6A3	ENSG00000163359	0.376	0.0040982	MXE
chr3	17562018	17562142	-	TBC1D5	ENSG00000131374	-0.33	0.00409693	SE
chr1	151146428	151146457	-	SEMA6C	ENSG00000143434	0.234	0.00408618	5ss
chr7	151079499	151079731	-	FASTK	ENSG00000164896	0.42	0.00407741	SE
chr19	10352912	10353098	-	TYK2	ENSG00000105397	0.107	0.00406004	MXE
chr6	10755141	10755232	+	TMEM14B	ENSG00000137210	-0.278	0.00405241	SE
chr17	1732665	1732947	+	WDR81	ENSG00000167716	-0.171	0.00404566	5ss
chr3	38129289	38129388	-	ACAA1	ENSG00000060971	0.103	0.00404285	MXE
chr17	65536868	65537063	-	AXIN2	ENSG00000168646	-0.207	0.00404242	SE
chr19	13934253	13934410	-	PODNL1	ENSG00000132000	-0.159	0.00404242	SE
chr1	145850770	145851121	-	PIAS3	ENSG00000131788	-0.211	0.00403738	RI
chr1	9105485	9105641	-	GPR157	ENSG00000180758	-0.389	0.00403251	SE
chr14	102939630	102939944	-	CDC42BPB	ENSG00000198752	-0.439	0.00402973	5ss
chr17	50548023	50548453	+	SPATA20	ENSG00000006282	-0.357	0.00402964	RI
chr15	63939235	63939361	-	DAPK2	ENSG00000035664	0.115	0.00401653	SE
chr1	109494519	109494655	+	CYB561D1	ENSG00000174151	-0.423	0.00401469	SE
chr20	46506306	46506458	-	ZNF334	ENSG00000198185	-0.157	0.00401403	SE
chr5	150548223	150548339	+	NDST1	ENSG00000070614	0.247	0.00400306	SE
chr22	28744614	28744709	+	HSCB	ENSG00000100209	-0.414	0.00400231	5ss
chr3	51967171	51967434	-	PCBP4	ENSG00000090097	-0.348	0.00399544	MXE
chrX	48511891	48512507	+	PORCN	ENSG00000102312	-0.113	0.00399094	RI
chr3	49276426	49276480	-	C3orf62	ENSG00000188315	0.366	0.00398699	SE
chr6	73480292	73480367	+	MTO1	ENSG00000135297	-0.27	0.00398377	3ss
chr1	248850681	248851173	-	ZNF692	ENSG00000171163	-0.357	0.0039723	RI
chrX	154464738	154465218	+	PLXNA3	ENSG00000130827	-0.184	0.00397101	RI
chr19	17580421	17580905	+	COLGALT1	ENSG00000130309	-0.139	0.00395419	RI
chr15	44503423	44503850	+	CTDSPL2	ENSG00000137770	0.379	0.00394716	3ss
chr17	82440116	82440613	+	HEXD	ENSG00000169660	-0.138	0.00394334	SE
chr14	105490980	105491126	+	TEDC1	ENSG00000185347	-0.241	0.00393673	5ss
chr19	44671306	44671436	+	CEACAM19	ENSG00000186567	0.478	0.00392656	SE
chr14	100374135	100374244	-	WARS1	ENSG00000140105	-0.423	0.00392622	SE
chr13	102801435	102801767	+	BIVM	ENSG00000134897	0.355	0.00390438	SE
chr6	147351832	147351895	+	STXBP5	ENSG00000164506	0.166	0.00389961	SE
chr9	133104447	133104551	-	RALGDS	ENSG00000160271	-0.388	0.0038951	MXE
chr1	2194057	2194133	-	FAAP20	ENSG00000162585	-0.264	0.00389053	SE
chr11	62870744	62870837	+	SLC3A2	ENSG00000168003	0.219	0.003878	SE
chr16	66827459	66827564	-	NAE1	ENSG00000159593	0.166	0.00387716	SE
chr12	102151569	102151943	+	PARPBP	ENSG00000185480	-0.202	0.00387716	SE
chr5	167819833	167819905	+	TENM2	ENSG00000145934	0.167	0.00387593	MXE
chr19	52122407	52122457	-	ZNF616	ENSG00000204611	0.125	0.00386562	SE
chr16	27344593	27345090	+	IL4R	ENSG00000077238	-0.448	0.00386241	RI
chr22	50249102	50249198	-	HDAC10	ENSG00000100429	0.118	0.00384847	3ss
chrX	47222260	47222404	+	CDK16	ENSG00000102225	-0.135	0.00384846	SE
chr11	10687508	10687777	-	MRVI1	ENSG00000072952	-0.31	0.00384376	SE
chrX	156022313	156022834	+	WASH6P	ENSG00000182484	-0.198	0.00384295	RI
chr11	47295495	47295954	+	MADD	ENSG00000110514	-0.151	0.00384295	RI
chr14	24369152	24370594	+	NFATC4	ENSG00000100968	0.327	0.00384295	RI
chr15	64134663	64135082	+	SNX1	ENSG00000028528	0.54	0.00384295	RI
chr1	119140267	119140648	-	WARS2	ENSG00000116874	0.164	0.00383919	5ss
chr3	100828392	100828452	-	ABI3BP	ENSG00000154175	-0.316	0.00383768	MXE
chr11	123594734	123594838	+	GRAMD1B	ENSG00000023171	-0.138	0.00382886	SE
chrX	154560406	154560559	+	IKBKG	ENSG00000269335	-0.296	0.00382765	SE
chr19	10368531	10368763	-	TYK2	ENSG00000105397	0.258	0.00381032	SE
chr1	32634767	32634792	-	ZBTB8OS	ENSG00000176261	0.339	0.00380825	SE
chr20	18508280	18508297	+	SEC23B	ENSG00000101310	-0.5	0.00380292	MXE
chr2	53973933	53974049	+	ACYP2	ENSG00000170634	0.599	0.00377396	MXE
chr16	30928466	30928628	+	FBXL19	ENSG00000099364	0.143	0.0037681	5ss
chr15	88531608	88531715	-	DET1	ENSG00000140543	0.236	0.0037681	5ss
chr15	74842074	74842420	-	ULK3	ENSG00000140474	-0.141	0.00376505	RI
chr7	66712515	66712613	+	RABGEF1	ENSG00000154710	-0.238	0.00375716	MXE
chr15	75358461	75358808	-	MAN2C1	ENSG00000140400	0.149	0.00375154	RI
chr1	42675287	42675448	+	PPIH	ENSG00000171960	0.424	0.00375094	3ss
chr10	74138805	74138907	-	AP3M1	ENSG00000185009	-0.21	0.00374888	SE
chr8	143839012	143839195	-	NRBP2	ENSG00000185189	0.321	0.00374151	RI
chr16	30003649	30003714	+	INO80E	ENSG00000169592	-0.118	0.00373055	5ss
chr1	154172028	154172103	-	TPM3	ENSG00000143549	0.202	0.00372696	SE
chr8	134610469	134610655	-	ZFAT	ENSG00000066827	0.139	0.00372274	SE
chr2	55687644	55687705	-	PNPT1	ENSG00000138035	-0.15	0.00371924	SE
chr2	85784602	85784660	+	ATOH8	ENSG00000168874	-0.351	0.00371924	SE
chr8	98044988	98045399	-	RPL30	ENSG00000156482	0.166	0.00371701	5ss
chr7	102503162	102503244	-	RASA4B	ENSG00000170667	0.353	0.00371599	MXE
chr17	16283995	16284138	+	PIGL	ENSG00000108474	-0.263	0.00371569	SE
chrX	101099808	101100065	+	CENPI	ENSG00000102384	-0.52	0.00370948	SE
chr18	48817220	48817376	+	CTIF	ENSG00000134030	-0.116	0.00370443	MXE
chr16	89322822	89323212	-	ANKRD11	ENSG00000167522	-0.333	0.00369945	MXE
chr7	80905828	80905916	-	SEMA3C	ENSG00000075223	0.111	0.0036938	MXE
chr3	15814239	15814309	-	ANKRD28	ENSG00000206560	0.196	0.00369201	SE
chr16	18345863	18346148	-	AC126755.1	ENSG00000205746	0.153	0.00368581	RI
chr22	29827476	29827600	-	ASCC2	ENSG00000100325	0.258	0.00368018	SE
chr19	44666957	44667321	+	CEACAM19	ENSG00000186567	-0.106	0.00367858	MXE
chr11	85990249	85990399	-	PICALM	ENSG00000073921	0.116	0.0036765	3ss
chr19	11441068	11441355	+	PRKCSH	ENSG00000130175	-0.494	0.0036765	3ss
chr16	22313624	22313727	+	POLR3E	ENSG00000058600	-0.129	0.0036765	3ss
chr1	44645372	44645487	+	RNF220	ENSG00000187147	0.234	0.0036765	3ss
chr16	70400695	70401094	-	ST3GAL2	ENSG00000157350	-0.114	0.00366997	SE
chr3	49424948	49425056	-	NICN1	ENSG00000145029	0.369	0.00366804	3ss
chr15	89245755	89245839	+	FANCI	ENSG00000140525	0.101	0.00366458	SE
chr12	53502059	53502184	+	TARBP2	ENSG00000139546	-0.294	0.0036631	SE
chr3	48631934	48632396	-	SLC26A6	ENSG00000225697	0.108	0.00366122	3ss
chr16	2207856	2208024	+	MLST8	ENSG00000167965	0.104	0.00366104	SE
chr16	31140300	31140757	-	PRSS36	ENSG00000178226	0.168	0.00366104	SE
chr1	1478025	1478745	+	ATAD3B	ENSG00000160072	0.105	0.00366042	RI
chr16	71640521	71641040	-	PHLPP2	ENSG00000040199	0.138	0.00365881	SE
chr17	81639604	81639795	+	TSPAN10	ENSG00000182612	-0.26	0.00365382	SE
chr1	75786699	75786965	+	ACADM	ENSG00000117054	0.264	0.00365285	5ss
chr9	41156382	41156439	-	CBWD6	ENSG00000215126	-0.116	0.00365184	SE
chr13	27253732	27253842	+	RPL21	ENSG00000122026	0.541	0.00364956	MXE
chr3	50349664	50350022	-	NPRL2	ENSG00000114388	-0.209	0.00363938	RI
chr6	53084688	53084766	+	FBXO9	ENSG00000112146	0.31	0.00363284	MXE
chr17	78998147	78998286	-	CANT1	ENSG00000171302	0.288	0.00363244	SE
chr3	140966999	140967036	+	SLC25A36	ENSG00000114120	-0.197	0.0036241	SE
chr1	228108436	228109021	-	MRPL55	ENSG00000162910	-0.125	0.00362387	SE
chr7	56017233	56017379	-	PSPH	ENSG00000146733	-0.199	0.00361796	SE
chr20	52096957	52097435	-	ZFP64	ENSG00000020256	-0.512	0.00361675	RI
chr9	136791777	136792034	+	TMEM141	ENSG00000244187	-0.285	0.00361209	SE
chr6	35480059	35480396	-	TEAD3	ENSG00000007866	0.207	0.00360724	SE
chr19	8526452	8526935	-	MYO1F	ENSG00000142347	0.14	0.00360627	RI
chr12	49633013	49633547	+	PRPF40B	ENSG00000110844	0.223	0.00360627	RI
chr19	45414860	45414969	-	ERCC1	ENSG00000012061	0.116	0.00360496	SE
chr17	43106477	43106533	-	BRCA1	ENSG00000012048	-0.174	0.00359782	SE
chr15	89877305	89877424	-	AP3S2	ENSG00000157823	0.153	0.00359708	MXE
chr2	55206817	55206940	-	CLHC1	ENSG00000162994	-0.287	0.00358912	SE
chr19	45776658	45776842	-	DMPK	ENSG00000104936	-0.18	0.00358912	SE
chr1	37942082	37942264	-	INPP5B	ENSG00000204084	-0.178	0.00358912	SE
chr19	805491	805902	+	PTBP1	ENSG00000011304	-0.118	0.00358912	SE
chr17	49707342	49707469	-	SLC35B1	ENSG00000121073	0.134	0.00358873	SE
chr3	195896052	195896297	-	TNK2	ENSG00000061938	0.135	0.00358791	SE
chr7	32933458	32933896	-	RP9P	ENSG00000205763	-0.131	0.00358731	MXE
chr19	58548885	58548910	+	TRIM28	ENSG00000130726	0.308	0.00357404	SE
chr20	34941706	34941829	-	GSS	ENSG00000100983	-0.224	0.00357355	SE
chr12	55951622	55952431	+	DGKA	ENSG00000065357	-0.179	0.00356384	RI
chr16	66933998	66934402	-	CIAO2B	ENSG00000166595	-0.134	0.00356384	RI
chr1	58689041	58689116	-	MYSM1	ENSG00000162601	-0.284	0.00356125	SE
chr11	68081726	68081848	-	CHKA	ENSG00000110721	0.172	0.00356072	SE
chr1	43430953	43431372	+	SZT2	ENSG00000198198	-0.111	0.00355933	RI
chr6	157174846	157175005	+	ARID1B	ENSG00000049618	-0.104	0.00355722	SE
chr1	45332917	45333158	-	MUTYH	ENSG00000132781	0.121	0.00355722	SE
chr11	134262502	134262958	+	ACAD8	ENSG00000151498	-0.252	0.00355716	RI
chr16	3301760	3302009	-	TIGD7	ENSG00000140993	-0.262	0.00355593	SE
chr18	693881	693908	-	ENOSF1	ENSG00000132199	-0.335	0.00355025	MXE
chr5	93438702	93438741	-	NR2F1-AS1	ENSG00000237187	0.234	0.00355025	MXE
chr3	46529716	46530050	-	LRRC2	ENSG00000163827	-0.127	0.00354721	SE
chr22	45327841	45328309	+	FAM118A	ENSG00000100376	0.273	0.00354549	5ss
chrX	129843538	129843886	-	ZDHHC9	ENSG00000188706	-0.265	0.00354549	5ss
chr1	45332917	45332959	-	MUTYH	ENSG00000132781	0.125	0.00352795	SE
chr11	65871654	65872008	-	EFEMP2	ENSG00000172638	0.311	0.00352304	5ss
chr13	21145087	21145284	+	SAP18	ENSG00000150459	0.124	0.00352304	5ss
chr2	162046701	162047006	-	DPP4	ENSG00000197635	0.563	0.00352013	RI
chr12	113291681	113291958	+	TPCN1	ENSG00000186815	-0.528	0.00351082	3ss
chr12	120215559	120215661	-	PXN	ENSG00000089159	-0.139	0.00350357	MXE
chr2	97701153	97701304	+	C2orf92	ENSG00000228486	0.517	0.00350232	SE
chr4	77034779	77035020	+	SEPTIN11	ENSG00000138758	0.137	0.00350079	SE
chr1	150301661	150301916	+	MRPS21	ENSG00000266472	0.195	0.00350043	MXE
chr14	22913723	22913914	-	RBM23	ENSG00000100461	-0.277	0.00349935	SE
chr6	34293261	34293535	-	NUDT3	ENSG00000272325	0.287	0.00349619	SE
chr10	132227976	132228189	-	STK32C	ENSG00000165752	-0.103	0.00349097	3ss
chr1	11802880	11803129	-	MTHFR	ENSG00000177000	0.237	0.00349069	3ss
chr1	53272603	53272642	-	LRP8	ENSG00000157193	-0.14	0.00348581	SE
chr14	21230957	21231072	-	HNRNPC	ENSG00000092199	0.476	0.0034808	SE
chr11	27658240	27658462	+	BDNF-AS	ENSG00000245573	-0.167	0.0034808	SE
chr5	93500956	93501160	-	NR2F1-AS1	ENSG00000237187	-0.235	0.00347882	MXE
chr17	18523776	18523877	-	FAM106A	ENSG00000273018	-0.182	0.00347823	SE
chr11	93153963	93154216	-	SLC36A4	ENSG00000180773	-0.318	0.00347788	3ss
chr2	27453629	27454099	-	IFT172	ENSG00000138002	-0.11	0.00347752	RI
chr22	37608947	37609154	+	GGA1	ENSG00000100083	0.504	0.0034634	5ss
chr3	4831275	4831349	-	AC018816.1	ENSG00000235978	-0.233	0.0034634	5ss
chrX	66638918	66639078	-	EDA2R	ENSG00000131080	-0.113	0.0034634	5ss
chr1	113834308	113834439	-	PTPN22	ENSG00000134242	0.397	0.00344795	5ss
chr22	50573807	50573921	-	CPT1B	ENSG00000205560	0.208	0.00344496	SE
chr5	55702738	55702891	-	SLC38A9	ENSG00000177058	-0.166	0.00343596	MXE
chrX	47196946	47197024	+	UBA1	ENSG00000130985	-0.17	0.00343596	MXE
chr20	499832	500106	-	CSNK2A1	ENSG00000101266	0.169	0.00343269	RI
chr17	18523638	18523877	-	FAM106A	ENSG00000273018	-0.338	0.00343214	SE
chr9	137040511	137040737	-	NPDC1	ENSG00000107281	0.136	0.0034222	SE
chr1	28517973	28518308	+	RCC1	ENSG00000180198	-0.15	0.0034222	SE
chr7	26202970	26203021	+	CBX3	ENSG00000122565	-0.113	0.0034222	SE
chr19	35160709	35160801	+	FXYD5	ENSG00000089327	-0.208	0.00341141	MXE
chr6	166948565	166948625	-	RNASET2	ENSG00000026297	-0.151	0.00340313	SE
chr7	17880966	17881033	-	SNX13	ENSG00000071189	-0.212	0.00339437	SE
chr15	82663126	82663295	-	AP3B2	ENSG00000103723	-0.126	0.0033867	3ss
chr12	27139292	27139450	+	AC092747.2	ENSG00000256625	-0.299	0.00338508	SE
chr15	40729546	40729979	+	RAD51	ENSG00000051180	-0.286	0.00337833	SE
chr7	38429841	38429865	-	AMPH	ENSG00000078053	-0.199	0.00337573	SE
chr6	87601785	87601881	+	ORC3	ENSG00000135336	0.151	0.00337573	SE
chr14	58293313	58293544	-	ARMH4	ENSG00000139971	-0.184	0.00336311	MXE
chr11	31448943	31449091	-	IMMP1L	ENSG00000148950	-0.264	0.00335531	MXE
chrX	41337690	41339083	+	DDX3X	ENSG00000215301	-0.167	0.00334828	RI
chr8	60854362	60854523	+	CHD7	ENSG00000171316	-0.283	0.0033476	3ss
chr6	109100118	109100286	+	CEP57L1	ENSG00000183137	-0.583	0.00334759	SE
chr1	829002	829104	+	LINC01128	ENSG00000228794	0.202	0.00334619	SE
chr19	43990023	43990112	+	ZNF155	ENSG00000204920	-0.275	0.00333949	SE
chr10	121898840	121898972	-	ATE1	ENSG00000107669	-0.1	0.003317	SE
chr1	53271027	53271153	-	LRP8	ENSG00000157193	0.147	0.0033102	MXE
chr20	63942469	63942489	-	UCKL1	ENSG00000198276	-0.247	0.00330647	MXE
chr7	92244902	92245171	-	AC000120.4	ENSG00000285953	-0.118	0.00330559	MXE
chr1	193044048	193044329	-	UCHL5	ENSG00000116750	-0.474	0.00330288	SE
chr8	108241885	108242346	-	EIF3E	ENSG00000104408	-0.285	0.0032911	SE
chr19	1273488	1273715	+	CIRBP	ENSG00000099622	-0.135	0.00327493	SE
chr12	70294070	70294294	+	CNOT2	ENSG00000111596	-0.232	0.00327361	MXE
chr11	68548066	68548204	+	PPP6R3	ENSG00000110075	0.142	0.00327361	MXE
chr13	21387507	21387634	-	ZDHHC20	ENSG00000180776	0.151	0.00327361	MXE
chr4	8374467	8375152	-	ACOX3	ENSG00000087008	0.401	0.00326998	RI
chr10	32567669	32567891	+	CCDC7	ENSG00000216937	-0.215	0.00326935	SE
chr14	100832511	100832641	+	MEG3	ENSG00000214548	0.162	0.00326246	MXE
chr1	150301643	150301916	+	MRPS21	ENSG00000266472	0.19	0.00326246	MXE
chr13	41262214	41262335	-	MTRF1	ENSG00000120662	0.138	0.0032624	SE
chr15	22845145	22845267	+	NIPA2	ENSG00000140157	-0.113	0.0032599	SE
chr15	34177820	34177935	-	KATNBL1	ENSG00000134152	0.226	0.00325179	MXE
chr6	3003668	3003789	+	NQO2	ENSG00000124588	0.322	0.0032503	SE
chr10	45827512	45827597	-	AGAP4	ENSG00000188234	0.14	0.0032503	SE
chr10	102040012	102040105	-	ARMH3	ENSG00000120029	0.123	0.0032503	SE
chr4	26613168	26613245	+	TBC1D19	ENSG00000109680	-0.12	0.00324377	SE
chr1	161167891	161168127	+	PPOX	ENSG00000143224	0.331	0.00324377	SE
chr8	22379426	22379514	+	SLC39A14	ENSG00000104635	0.128	0.00324377	SE
chr12	39330241	39330262	-	KIF21A	ENSG00000139116	-0.156	0.00324242	SE
chr2	222631603	222632098	-	FARSB	ENSG00000116120	-0.196	0.00323818	RI
chr14	24164586	24164955	+	AL136295.5	ENSG00000259529	-0.326	0.00323763	3ss
chr17	38850361	38850463	-	RPL23	ENSG00000125691	0.6	0.00322272	SE
chr22	19478779	19479144	-	UFD1	ENSG00000070010	-0.347	0.00322213	5ss
chr12	66160164	66160305	-	AC078927.1	ENSG00000228144	-0.306	0.00322074	MXE
chr8	123018864	123019250	-	DERL1	ENSG00000136986	-0.182	0.00322043	3ss
chr16	89553738	89553960	+	SPG7	ENSG00000197912	0.365	0.00321772	3ss
chr11	130907952	130908445	-	SNX19	ENSG00000120451	-0.326	0.00321772	3ss
chr4	1938079	1938532	+	NSD2	ENSG00000109685	-0.107	0.00321484	SE
chr4	183642913	183643031	-	RWDD4	ENSG00000182552	0.283	0.00320868	MXE
chr7	130912109	130912152	-	AC016831.6	ENSG00000285106	0.244	0.00317089	MXE
chr1	156290952	156291106	-	GLMP	ENSG00000198715	0.311	0.00317077	5ss
chr5	80495165	80495283	+	FAM151B	ENSG00000152380	0.384	0.00316394	MXE
chr22	50257497	50257660	-	MAPK12	ENSG00000188130	0.549	0.00315806	MXE
chr19	52638311	52638601	-	ZNF83	ENSG00000167766	-0.271	0.00315785	SE
chr1	86355344	86355388	-	ODF2L	ENSG00000122417	0.13	0.00315771	MXE
chr22	17702242	17702378	+	BCL2L13	ENSG00000099968	-0.211	0.00315531	SE
chr3	9818821	9818920	+	TTLL3	ENSG00000214021	-0.134	0.00315455	SE
chr3	48593355	48593604	-	COL7A1	ENSG00000114270	0.285	0.00314546	3ss
chr12	91178917	91179355	-	DCN	ENSG00000011465	-0.217	0.00314229	5ss
chr10	30857679	30857778	-	ZNF438	ENSG00000183621	0.145	0.00313573	SE
chr3	46675533	46675686	-	ALS2CL	ENSG00000178038	0.199	0.00313439	5ss
chr7	45069825	45069961	+	CCM2	ENSG00000136280	-0.14	0.0031294	SE
chr3	49092396	49092448	-	QRICH1	ENSG00000198218	-0.178	0.00312926	SE
chr7	66712515	66712613	+	RABGEF1	ENSG00000154710	-0.229	0.00312749	MXE
chr20	35392235	35392277	-	UQCC1	ENSG00000101019	-0.224	0.00311238	SE
chr6	166322856	166324595	-	SFT2D1	ENSG00000198818	0.212	0.00310757	RI
chr5	177044388	177044533	+	ZNF346	ENSG00000113761	0.141	0.00309641	MXE
chr12	49749619	49749734	+	TMBIM6	ENSG00000139644	-0.373	0.00309641	MXE
chr3	141387552	141387887	+	ZBTB38	ENSG00000177311	0.152	0.00309322	MXE
chr16	71456071	71456121	-	AC010547.4	ENSG00000261611	0.338	0.00309157	SE
chr22	50120501	50120616	+	MOV10L1	ENSG00000073146	0.611	0.00308941	SE
chr13	24597101	24597277	+	AL359538.1	ENSG00000243008	-0.379	0.00308941	SE
chr15	42855117	42855200	-	TTBK2	ENSG00000128881	-0.123	0.00308941	SE
chr1	31661065	31661449	-	COL16A1	ENSG00000084636	0.43	0.00308702	MXE
chr6	159790667	159791110	+	MRPL18	ENSG00000112110	-0.133	0.0030858	RI
chr2	131686096	131686440	+	C2orf27A	ENSG00000287151	-0.25	0.00307901	3ss
chr1	150295020	150295157	+	MRPS21	ENSG00000266472	0.191	0.00306326	MXE
chr8	85219235	85219363	-	RBIS	ENSG00000176731	-0.337	0.00306141	5ss
chr12	132142727	132143639	-	DDX51	ENSG00000185163	-0.253	0.00305597	RI
chr10	43160493	43160595	+	CSGALNACT2	ENSG00000169826	0.143	0.00305269	MXE
chr17	50547719	50547954	+	SPATA20	ENSG00000006282	-0.424	0.0030421	SE
chr11	64235853	64236009	+	VEGFB	ENSG00000173511	0.344	0.0030421	SE
chr7	1162456	1162728	+	AC091729.3	ENSG00000229043	0.223	0.00304167	SE
chr17	45081865	45081995	+	NMT1	ENSG00000136448	0.337	0.00304097	SE
chr13	43879915	43880105	+	LACC1	ENSG00000179630	0.179	0.00303289	SE
chr9	83944793	83945236	-	C9orf64	ENSG00000165118	-0.405	0.00301861	RI
chr22	50249102	50249533	-	MAPK12	ENSG00000188130	0.159	0.00301727	3ss
chr12	130872583	130872633	+	RAN	ENSG00000132341	-0.258	0.00301444	SE
chr6	89831236	89831339	+	CASP8AP2	ENSG00000118412	-0.554	0.00301016	SE
chr7	94409565	94409818	+	COL1A2	ENSG00000164692	-0.386	0.00300989	3ss
chr17	50379664	50379776	+	EME1	ENSG00000154920	-0.135	0.00300905	SE
chr2	223991804	223991973	-	SERPINE2	ENSG00000135919	0.152	0.00300174	SE
chr5	176656699	176656816	+	TSPAN17	ENSG00000048140	-0.127	0.00299675	MXE
chr4	3009647	3009711	+	GRK4	ENSG00000125388	0.153	0.00298443	SE
chr9	39988443	39988564	-	AL772307.1	ENSG00000284116	0.1	0.00298283	MXE
chr9	16421261	16421295	-	BNC2	ENSG00000173068	0.172	0.00297803	MXE
chr11	27218658	27218853	-	BBOX1-AS1	ENSG00000254560	0.395	0.00297802	SE
chr1	155253858	155254122	-	FAM189B	ENSG00000160767	0.217	0.00296458	3ss
chr1	27121090	27121277	-	SLC9A1	ENSG00000090020	-0.497	0.0029643	MXE
chr16	66805503	66805958	-	NAE1	ENSG00000159593	-0.359	0.00296153	SE
chr1	150295020	150295157	+	MRPS21	ENSG00000266472	0.194	0.00295953	MXE
chr12	63879032	63879147	+	SRGAP1	ENSG00000196935	-0.132	0.0029518	MXE
chr5	149423185	149423309	+	CARMN	ENSG00000249669	-0.334	0.00294651	SE
chr11	126289664	126289833	+	TIRAP	ENSG00000150455	-0.343	0.00294403	SE
chr6	117366075	117366293	-	ROS1	ENSG00000047936	-0.568	0.00294114	3ss
chr9	83628108	83628211	+	IDNK	ENSG00000148057	-0.126	0.00294114	3ss
chr7	66739995	66740792	+	RABGEF1	ENSG00000154710	-0.138	0.00292763	MXE
chr15	91006371	91007046	-	VPS33B	ENSG00000184056	0.236	0.00289297	RI
chr12	123345257	123345570	-	SBNO1	ENSG00000139697	-0.22	0.00289235	3ss
chr1	19427432	19427621	-	CAPZB	ENSG00000077549	-0.27	0.00289038	MXE
chr16	71640521	71641040	-	PHLPP2	ENSG00000040199	-0.495	0.0028881	5ss
chr19	5950716	5950875	-	RANBP3	ENSG00000031823	-0.43	0.00288361	3ss
chr7	94409564	94409818	+	COL1A2	ENSG00000164692	-0.383	0.00288246	3ss
chr1	28997214	28997319	+	EPB41	ENSG00000159023	-0.287	0.00288039	MXE
chr17	75791768	75792019	+	UNK	ENSG00000132478	-0.103	0.00288039	MXE
chr14	22913723	22913821	-	RBM23	ENSG00000100461	-0.247	0.00287918	SE
chr3	42219216	42219596	+	TRAK1	ENSG00000182606	-0.217	0.00287903	RI
chr21	45278297	45278738	-	POFUT2	ENSG00000186866	0.34	0.00287796	3ss
chr4	75724055	75724176	-	G3BP2	ENSG00000138757	-0.346	0.002877	SE
chr17	16567328	16567929	-	ZNF287	ENSG00000141040	0.141	0.00287351	3ss
chr7	151033442	151033604	+	ABCB8	ENSG00000197150	-0.471	0.0028604	SE
chr12	49749623	49749734	+	TMBIM6	ENSG00000139644	-0.37	0.00284932	MXE
chr19	39485466	39485806	+	TIMM50	ENSG00000105197	0.417	0.00284745	5ss
chrX	30720671	30720995	+	GK	ENSG00000198814	0.508	0.00284644	3ss
chr14	105490980	105491364	+	TEDC1	ENSG00000185347	0.223	0.00284337	5ss
chr1	37583693	37583933	-	GNL2	ENSG00000134697	-0.154	0.00283426	RI
chr17	47379181	47379253	+	EFCAB13	ENSG00000178852	0.285	0.00283298	MXE
chr12	65306862	65307026	+	MSRB3	ENSG00000174099	-0.21	0.00281086	SE
chr21	42041805	42041982	+	ZNF295-AS1	ENSG00000237232	0.559	0.00281086	SE
chr2	96015108	96015325	+	FAHD2CP	ENSG00000231584	0.55	0.00280712	SE
chr9	137452735	137453179	-	NSMF	ENSG00000165802	0.295	0.00280674	3ss
chr12	108525456	108525799	-	SART3	ENSG00000075856	-0.214	0.00280287	RI
chr10	101587121	101587200	-	POLL	ENSG00000166169	-0.289	0.00280163	SE
chr20	58346983	58347053	+	RAB22A	ENSG00000124209	-0.366	0.00279675	MXE
chr2	71428546	71428624	+	ZNF638	ENSG00000075292	0.281	0.002793	SE
chr22	24589155	24589393	-	LRRC75B	ENSG00000178026	-0.219	0.00278953	SE
chr12	56158355	56158697	+	MYL6	ENSG00000092841	-0.125	0.00278843	RI
chr3	123949383	123949487	-	CCDC14	ENSG00000175455	-0.227	0.00277869	SE
chr14	24322623	24323029	-	ADCY4	ENSG00000129467	-0.267	0.00277869	SE
chr9	73151864	73152016	+	ANXA1	ENSG00000135046	-0.493	0.00277803	5ss
chr11	134243118	134243579	+	VPS26B	ENSG00000151502	-0.123	0.00277602	RI
chr22	26693680	26693836	+	MIATNB	ENSG00000244625	0.189	0.00277389	SE
chr10	125133507	125133612	-	CTBP2	ENSG00000175029	-0.153	0.00277389	SE
chr12	51053811	51053860	+	LETMD1	ENSG00000050426	0.166	0.00276788	SE
chr2	201072278	201072361	+	NDUFB3	ENSG00000119013	-0.116	0.00276722	MXE
chr8	60563435	60563483	+	RAB2A	ENSG00000104388	-0.275	0.00275712	MXE
chr2	148053932	148054050	+	MBD5	ENSG00000204406	0.284	0.00275436	SE
chr12	49744473	49744542	+	TMBIM6	ENSG00000139644	-0.281	0.00275315	MXE
chr13	41257672	41257796	-	MTRF1	ENSG00000120662	-0.108	0.00275006	SE
chr11	47413399	47413674	+	SLC39A13	ENSG00000165915	-0.144	0.00274545	3ss
chr1	161203402	161203837	+	NDUFS2	ENSG00000158864	-0.148	0.00274435	RI
chr10	103634011	103634161	-	SH3PXD2A	ENSG00000107957	-0.315	0.00273452	MXE
chr19	35744490	35744981	-	AD000671.2	ENSG00000267120	0.107	0.0027275	SE
chr5	69368626	69368683	-	AK6	ENSG00000085231	-0.165	0.00272201	MXE
chr1	16232888	16233017	-	CPLANE2	ENSG00000132881	-0.199	0.00270809	SE
chr8	142727222	142727859	+	THEM6	ENSG00000130193	-0.193	0.00270153	5ss
chr4	128178430	128178642	+	LARP1B	ENSG00000138709	0.219	0.00269501	3ss
chr4	112180673	112180858	+	FAM241A	ENSG00000174749	-0.218	0.00269106	5ss
chr7	66712166	66712613	+	RABGEF1	ENSG00000154710	-0.32	0.00269054	MXE
chr16	66827459	66827564	-	NAE1	ENSG00000159593	-0.166	0.00268413	MXE
chr12	118131115	118131526	-	VSIG10	ENSG00000176834	-0.526	0.00268221	SE
chr17	81512600	81512748	-	ACTG1	ENSG00000184009	0.329	0.00268001	5ss
chr16	3065637	3065826	+	IL32	ENSG00000008517	0.322	0.00267865	RI
chr7	7564236	7564324	-	AC004982.2	ENSG00000272894	-0.227	0.00267794	SE
chr16	57641590	57641708	+	ADGRG1	ENSG00000205336	-0.188	0.00267682	SE
chr3	183643479	183643542	+	KLHL24	ENSG00000114796	-0.146	0.00267614	SE
chr17	50198377	50198503	-	COL1A1	ENSG00000108821	0.11	0.00267614	SE
chr11	27218658	27218716	-	BBOX1-AS1	ENSG00000254560	0.555	0.00267614	SE
chr1	244841952	244842058	+	COX20	ENSG00000203667	0.166	0.00267407	SE
chr6	31354166	31354665	-	HLA-B	ENSG00000234745	0.276	0.00267253	SE
chr1	155689090	155689243	+	DAP3	ENSG00000132676	-0.174	0.00266658	5ss
chr20	35542322	35542572	+	ERGIC3	ENSG00000125991	-0.155	0.00266658	5ss
chrX	101099808	101100130	+	CENPI	ENSG00000102384	-0.545	0.00266651	SE
chr14	22913723	22913845	-	RBM23	ENSG00000100461	-0.267	0.0026651	SE
chr12	57527869	57528190	+	MBD6	ENSG00000166987	-0.218	0.00265206	RI
chr1	119741766	119743044	+	PHGDH	ENSG00000092621	0.101	0.00265206	RI
chr5	61045523	61045616	+	NDUFAF2	ENSG00000164182	0.101	0.00264831	MXE
chr21	33448781	33448903	-	TMEM50B	ENSG00000142188	-0.234	0.00263776	3ss
chr19	49927693	49929504	-	NUP62	ENSG00000213024	-0.16	0.00263272	RI
chr10	13110179	13110476	+	OPTN	ENSG00000123240	0.176	0.00263144	3ss
chr12	54182305	54182623	-	SMUG1	ENSG00000123415	0.133	0.00263008	5ss
chr22	37613118	37613191	+	GGA1	ENSG00000100083	0.281	0.00262495	SE
chr2	100063125	100063249	-	AFF3	ENSG00000144218	-0.194	0.00262305	SE
chr7	97971923	97972024	-	AC004967.1	ENSG00000243554	-0.416	0.00262182	SE
chr20	5756711	5756848	+	SHLD1	ENSG00000171984	-0.135	0.00261811	SE
chrX	84361465	84361612	-	HDX	ENSG00000165259	0.177	0.0026042	MXE
chr2	53973933	53974049	+	ACYP2	ENSG00000170634	0.308	0.0026042	MXE
chr12	47748453	47749536	-	RAPGEF3	ENSG00000079337	-0.246	0.00259624	RI
chr22	44735038	44735162	+	PRR5-ARHGAP8	ENSG00000248405	-0.537	0.00258573	3ss
chr1	145176719	145176898	-	LINC01145	ENSG00000272419	-0.205	0.00258402	SE
chr2	32435453	32435585	+	BIRC6	ENSG00000115760	-0.181	0.00258188	SE
chr14	89486568	89486671	-	FOXN3	ENSG00000053254	-0.195	0.00257404	SE
chr16	16328987	16329240	+	AC138969.1	ENSG00000183889	-0.183	0.00257069	5ss
chr22	45152404	45152623	-	NUP50-DT	ENSG00000226328	-0.351	0.00256564	SE
chr19	45178092	45178237	-	TRAPPC6A	ENSG00000007255	-0.242	0.00253827	5ss
chr1	31930932	31931142	-	PTP4A2	ENSG00000184007	-0.216	0.00253523	SE
chr3	33811096	33811191	+	PDCD6IP	ENSG00000170248	0.296	0.00253523	SE
chr3	75784783	75785024	-	ZNF717	ENSG00000227124	0.401	0.00253238	5ss
chr20	18465249	18465379	-	DZANK1	ENSG00000089091	0.516	0.00252883	3ss
chr14	24371713	24371816	+	NFATC4	ENSG00000100968	-0.195	0.00252883	3ss
chr3	97951517	97951661	-	RIOX2	ENSG00000170854	-0.452	0.00252705	MXE
chr1	37931672	37932053	-	INPP5B	ENSG00000204084	0.263	0.00252705	MXE
chr16	4343482	4343616	-	PAM16	ENSG00000217930	-0.237	0.00252541	3ss
chr20	62938599	62938824	+	GID8	ENSG00000101193	-0.597	0.00251642	3ss
chr14	23358875	23358965	-	EFS	ENSG00000100842	0.111	0.00251186	SE
chr7	101128528	101128664	+	SERPINE1	ENSG00000106366	-0.252	0.00250994	MXE
chr11	9143402	9143509	-	DENND5A	ENSG00000184014	-0.488	0.00250386	SE
chr4	105705689	105705949	-	INTS12	ENSG00000138785	-0.166	0.00250314	SE
chr22	29253934	29254287	+	EMID1	ENSG00000186998	0.336	0.00250139	MXE
chr5	69371034	69371171	+	RAD17	ENSG00000152942	0.126	0.00249532	SE
chr17	59088290	59088407	-	TRIM37	ENSG00000108395	0.283	0.00249043	MXE
chr1	19427432	19427621	-	CAPZB	ENSG00000077549	-0.24	0.00248752	MXE
chr14	71310557	71310679	-	AC005476.2	ENSG00000259146	-0.158	0.00248057	SE
chr10	100507907	100508051	-	SEC31B	ENSG00000075826	0.303	0.00246882	3ss
chr1	85494728	85494761	-	DDAH1	ENSG00000153904	-0.26	0.00246741	MXE
chr22	50250426	50250523	-	HDAC10	ENSG00000100429	0.195	0.00246538	SE
chr12	121653074	121653257	-	MORN3	ENSG00000139714	0.427	0.00246538	SE
chr14	23563583	23563856	-	AP1G2	ENSG00000213983	-0.25	0.0024631	RI
chrX	129841918	129842080	-	ZDHHC9	ENSG00000188706	-0.406	0.00246102	SE
chr1	40508740	40509107	+	EXO5	ENSG00000164002	-0.369	0.00245822	5ss
chr10	29535988	29536069	-	SVIL	ENSG00000197321	0.349	0.00245685	SE
chr11	27582897	27582970	+	BDNF-AS	ENSG00000245573	-0.516	0.00245662	SE
chr22	27990788	27990812	-	TTC28	ENSG00000100154	0.161	0.00245537	SE
chr19	38893818	38893971	-	SIRT2	ENSG00000068903	-0.191	0.00245439	3ss
chr16	4251321	4252034	-	LINC01569	ENSG00000262468	0.223	0.00245282	SE
chr17	17231485	17231635	-	AC055811.2	ENSG00000264187	-0.157	0.00244919	SE
chr11	27658237	27658462	+	BDNF-AS	ENSG00000245573	-0.166	0.00244856	SE
chr1	119740334	119740505	+	PHGDH	ENSG00000092621	-0.496	0.00244848	MXE
chrX	78750729	78750792	+	LPAR4	ENSG00000147145	-0.159	0.00244759	SE
chr10	28525947	28526008	-	WAC-AS1	ENSG00000254635	0.126	0.00244756	SE
chr10	4968312	4968400	+	AKR1C1	ENSG00000187134	-0.493	0.00244465	SE
chr16	29906078	29906127	+	ASPHD1	ENSG00000174939	-0.236	0.00243658	SE
chr17	42722788	42722915	-	EZH1	ENSG00000108799	0.39	0.00243426	SE
chr2	159780004	159780071	-	CD302	ENSG00000241399	0.12	0.00243339	SE
chr19	46739309	46739386	-	STRN4	ENSG00000090372	-0.166	0.00242414	SE
chr7	41703004	41703086	-	INHBA	ENSG00000122641	0.143	0.00242414	SE
chr1	85360448	85360537	-	DDAH1	ENSG00000153904	0.111	0.00242398	MXE
chr17	16567361	16567806	-	ZNF287	ENSG00000141040	-0.427	0.0024215	3ss
chr10	132342199	132342271	+	LRRC27	ENSG00000148814	0.232	0.0024215	3ss
chr8	144437947	144438333	+	TONSL-AS1	ENSG00000232600	-0.225	0.0024215	3ss
chrX	47566440	47566780	+	ARAF	ENSG00000078061	-0.25	0.00242035	RI
chr4	3202976	3203066	+	HTT	ENSG00000197386	0.417	0.00241992	SE
chr19	54105964	54106448	+	NDUFA3	ENSG00000170906	-0.157	0.00241794	RI
chr21	46119057	46119119	+	COL6A2	ENSG00000142173	-0.124	0.00241707	MXE
chr17	8266752	8267226	+	PFAS	ENSG00000178921	-0.108	0.00241574	RI
chr6	30645894	30646109	+	ATAT1	ENSG00000137343	-0.135	0.00241233	RI
chr9	133104447	133104784	-	RALGDS	ENSG00000160271	-0.399	0.00240535	MXE
chr7	66700768	66700849	+	RABGEF1	ENSG00000154710	-0.181	0.00240434	SE
chr9	137455238	137455331	-	NSMF	ENSG00000165802	-0.112	0.0023994	SE
chr11	1747756	1748119	-	AC068580.4	ENSG00000250644	0.199	0.00239751	SE
chr11	810271	810321	+	RPLP2	ENSG00000177600	-0.142	0.00239235	SE
chr13	108214537	108214807	-	LIG4	ENSG00000174405	-0.349	0.00239039	3ss
chr15	89245755	89245839	+	FANCI	ENSG00000140525	0.196	0.00239013	SE
chr19	52783694	52783998	-	ZNF600	ENSG00000189190	-0.3	0.0023886	SE
chr5	178617343	178618778	-	CLK4	ENSG00000113240	-0.153	0.0023857	RI
chr14	52004212	52004702	+	RTRAF	ENSG00000087302	0.238	0.0023819	3ss
chr12	130872583	130872628	+	RAN	ENSG00000132341	-0.236	0.00237609	SE
chr11	72040319	72040410	-	NUMA1	ENSG00000137497	0.425	0.00235351	SE
chr2	241751245	241751388	+	D2HGDH	ENSG00000180902	0.127	0.00234563	MXE
chr15	59092512	59092640	+	RNF111	ENSG00000157450	0.164	0.00233935	3ss
chr19	48421784	48421940	+	GRIN2D	ENSG00000105464	0.182	0.00233111	5ss
chr14	103579370	103579491	+	COA8	ENSG00000256053	-0.198	0.00232313	SE
chr10	98410612	98410958	-	PYROXD2	ENSG00000119943	-0.413	0.00232041	5ss
chr5	82164398	82164468	+	ATG10	ENSG00000152348	0.477	0.00231931	SE
chr17	50197949	50198205	-	COL1A1	ENSG00000108821	0.3	0.00231869	MXE
chr19	44666957	44667418	+	CEACAM19	ENSG00000186567	-0.123	0.00231722	MXE
chrX	147948415	147948830	+	FMR1	ENSG00000102081	0.256	0.00231264	3ss
chrX	154441536	154441792	+	GDI1	ENSG00000203879	0.134	0.00231264	3ss
chr16	1770541	1770984	-	NME3	ENSG00000103024	-0.213	0.00231208	RI
chr3	10319256	10319316	-	SEC13	ENSG00000157020	0.472	0.00231126	SE
chr8	143249464	143249550	+	ZFP41	ENSG00000181638	0.214	0.00231126	SE
chr12	123956283	123956444	-	CCDC92	ENSG00000119242	0.338	0.00230452	SE
chr3	125870710	125870817	-	LINC02614	ENSG00000241288	-0.519	0.00230175	SE
chr15	30658765	30658844	+	AC091057.6	ENSG00000285035	0.394	0.00230007	SE
chr7	7215041	7215239	+	C1GALT1	ENSG00000106392	-0.3	0.00229431	SE
chr6	35480059	35480366	-	TEAD3	ENSG00000007866	0.299	0.00229404	SE
chr7	99563187	99563266	+	ZNF655	ENSG00000197343	-0.357	0.00229153	MXE
chr12	109850944	109851346	-	GLTP	ENSG00000139433	-0.418	0.00227883	3ss
chr6	125956769	125957178	+	HINT3	ENSG00000111911	0.187	0.00227574	5ss
chr6	10749207	10749698	+	TMEM14B	ENSG00000137210	-0.296	0.00227397	5ss
chr2	25576515	25577004	-	DTNB	ENSG00000138101	-0.203	0.00226845	RI
chr4	141053665	141053731	-	RNF150	ENSG00000170153	-0.344	0.00226683	SE
chr22	50257914	50258141	-	MAPK12	ENSG00000188130	0.599	0.00225968	SE
chr6	44226060	44226167	+	SLC29A1	ENSG00000112759	-0.262	0.00225963	SE
chr4	41257608	41257883	+	UCHL1	ENSG00000154277	-0.105	0.00225877	SE
chr11	35204511	35204640	+	CD44	ENSG00000026508	-0.179	0.00225872	SE
chr15	75358200	75358344	-	MAN2C1	ENSG00000140400	-0.111	0.00225497	MXE
chr22	50257978	50258141	-	MAPK12	ENSG00000188130	0.582	0.00225469	SE
chr8	144311170	144311382	+	HSF1	ENSG00000185122	-0.247	0.00224741	3ss
chr17	13017372	13017615	-	ELAC2	ENSG00000006744	0.107	0.00223655	5ss
chrX	120594923	120595117	+	MCTS1	ENSG00000232119	0.342	0.00223458	5ss
chr17	38850124	38850213	-	RPL23	ENSG00000125691	-0.268	0.00223135	MXE
chr17	57867312	57867392	-	CUEDC1	ENSG00000180891	0.583	0.00222931	5ss
chr11	78106628	78106912	-	ALG8	ENSG00000159063	-0.125	0.00222658	MXE
chr19	35547118	35547397	+	TMEM147	ENSG00000105677	0.106	0.00222599	RI
chr17	63833295	63833443	-	SMARCD2	ENSG00000108604	-0.339	0.00221251	SE
chr17	39673992	39674054	-	PGAP3	ENSG00000161395	0.42	0.00221195	SE
chrX	49077642	49077736	-	WDR45	ENSG00000196998	-0.202	0.00221154	SE
chr11	59134223	59135588	-	FAM111A-DT	ENSG00000245571	-0.202	0.00221054	3ss
chr1	112914024	112914412	-	SLC16A1	ENSG00000155380	0.4	0.00221054	3ss
chr13	45480155	45480290	+	COG3	ENSG00000136152	-0.126	0.00221054	3ss
chr22	50250062	50250160	-	HDAC10	ENSG00000100429	0.105	0.00220823	MXE
chr17	50198428	50198503	-	COL1A1	ENSG00000108821	0.113	0.00220529	SE
chr7	92070029	92070206	+	AKAP9	ENSG00000127914	0.17	0.00220399	5ss
chr15	82985786	82986120	-	HOMER2	ENSG00000103942	0.498	0.00220399	5ss
chr22	50257903	50258141	-	MAPK12	ENSG00000188130	0.585	0.00220208	SE
chr18	662145	662318	+	TYMS	ENSG00000176890	0.5	0.00220208	SE
chr21	15043494	15043574	-	NRIP1	ENSG00000180530	-0.146	0.00219837	SE
chr17	50198390	50198503	-	COL1A1	ENSG00000108821	0.122	0.00219837	SE
chr21	45134756	45134832	+	ADARB1	ENSG00000197381	-0.201	0.00219827	MXE
chr18	59472959	59473150	-	CCBE1	ENSG00000183287	-0.464	0.00219269	MXE
chr12	56158345	56158448	+	MYL6	ENSG00000092841	-0.386	0.00219156	5ss
chr20	35458303	35458374	+	CEP250	ENSG00000126001	-0.124	0.00218633	SE
chr20	34941696	34941829	-	GSS	ENSG00000100983	-0.19	0.00218633	SE
chr3	93997079	93997136	+	ARL13B	ENSG00000169379	0.252	0.00218633	SE
chr3	38009903	38010275	-	PLCD1	ENSG00000187091	-0.105	0.00217866	RI
chr2	177442119	177442486	+	AGPS	ENSG00000018510	-0.229	0.0021769	RI
chr10	101587245	101587382	-	POLL	ENSG00000166169	-0.104	0.0021751	SE
chr7	56014991	56015171	-	PSPH	ENSG00000146733	-0.246	0.0021751	SE
chr9	112701787	112701880	-	INIP	ENSG00000148153	-0.344	0.00217239	SE
chr12	124327408	124327633	-	NCOR2	ENSG00000196498	0.103	0.00217195	SE
chr1	19427432	19427621	-	CAPZB	ENSG00000077549	-0.228	0.00216924	MXE
chr1	86386618	86387079	-	ODF2L	ENSG00000122417	-0.164	0.00216711	SE
chr1	36320888	36321129	+	SH3D21	ENSG00000214193	0.459	0.00216263	5ss
chr3	149129637	149130453	+	HPS3	ENSG00000163755	-0.1	0.00214869	5ss
chr18	5240542	5241031	+	LINC00667	ENSG00000263753	0.226	0.00214795	SE
chr13	43879915	43880081	+	LACC1	ENSG00000179630	0.198	0.00214795	SE
chr5	150228191	150228286	-	CAMK2A	ENSG00000070808	-0.358	0.00214744	MXE
chr5	61045898	61045978	+	NDUFAF2	ENSG00000164182	0.168	0.00214554	MXE
chr12	120493802	120493925	+	DYNLL1	ENSG00000088986	-0.341	0.00212915	SE
chr17	63833068	63833443	-	SMARCD2	ENSG00000108604	-0.247	0.00212323	3ss
chr7	142862084	142862133	+	EPHB6	ENSG00000106123	-0.407	0.00211945	SE
chr3	138112821	138112943	-	DZIP1L	ENSG00000158163	-0.416	0.00211845	SE
chr9	35102757	35103195	-	STOML2	ENSG00000165283	0.161	0.00211028	5ss
chr17	64973231	64973490	-	AMZ2P1	ENSG00000214174	0.2	0.00210736	3ss
chr20	410405	410637	+	RBCK1	ENSG00000125826	-0.159	0.00209676	MXE
chr3	150565795	150567106	-	SERP1	ENSG00000120742	0.123	0.00209431	RI
chr14	35046781	35047084	+	FAM177A1	ENSG00000151327	0.469	0.00208983	MXE
chr17	42722791	42722915	-	EZH1	ENSG00000108799	0.402	0.00208481	SE
chr21	45998396	45998433	+	COL6A1	ENSG00000142156	-0.278	0.0020799	MXE
chr20	25301248	25301294	-	ABHD12	ENSG00000100997	0.342	0.0020799	MXE
chr17	50460661	50460902	+	ACSF2	ENSG00000167107	0.188	0.00207752	SE
chr2	169569183	169569252	-	FASTKD1	ENSG00000138399	-0.107	0.0020688	SE
chr5	93438702	93438741	-	NR2F1-AS1	ENSG00000237187	-0.235	0.0020683	SE
chr2	241316421	241316575	+	SEPTIN2	ENSG00000168385	-0.251	0.0020683	SE
chr10	73794146	73794639	+	ZSWIM8	ENSG00000214655	-0.132	0.00206705	RI
chrX	153785766	153786009	-	IDH3G	ENSG00000067829	0.423	0.00206454	3ss
chr9	136862118	136862517	-	EDF1	ENSG00000107223	0.185	0.00206454	3ss
chr12	27139292	27139454	+	AC092747.2	ENSG00000256625	-0.36	0.00206298	SE
chr3	46674565	46676402	-	ALS2CL	ENSG00000178038	-0.238	0.00206171	RI
chr17	75628671	75629110	-	RECQL5	ENSG00000108469	-0.136	0.00206129	RI
chr2	177287610	177287834	-	NFE2L2	ENSG00000116044	-0.306	0.00205795	SE
chr5	82164398	82164537	+	ATG10	ENSG00000152348	0.1	0.00205694	SE
chr1	37942082	37942261	-	INPP5B	ENSG00000204084	0.128	0.00205458	SE
chr3	75784783	75784885	-	ZNF717	ENSG00000227124	-0.598	0.00205349	MXE
chr19	37346422	37346492	+	ZNF875	ENSG00000181666	-0.546	0.00205237	SE
chr9	135881632	135881794	-	CAMSAP1	ENSG00000130559	-0.134	0.00205237	SE
chr15	84539703	84539788	-	UBE2Q2P1	ENSG00000189136	-0.196	0.00205009	SE
chr4	1802913	1803064	+	FGFR3	ENSG00000068078	0.344	0.00204924	MXE
chr14	64516599	64516754	+	ZBTB1	ENSG00000126804	-0.398	0.00204769	SE
chr9	136791710	136791892	+	TMEM141	ENSG00000244187	-0.185	0.00203705	SE
chr10	101587245	101587403	-	POLL	ENSG00000166169	-0.106	0.00203424	SE
chr7	2539785	2541052	-	BRAT1	ENSG00000106009	-0.101	0.00203357	RI
chr3	125862795	125863113	-	LINC02614	ENSG00000241288	-0.282	0.0020295	SE
chr12	49749459	49749734	+	TMBIM6	ENSG00000139644	-0.36	0.00202675	MXE
chr9	133066858	133067205	+	CEL	ENSG00000170835	-0.132	0.00202602	RI
chr14	24375638	24375715	+	NFATC4	ENSG00000100968	0.311	0.0020238	SE
chr4	127942044	127942157	-	MFSD8	ENSG00000164073	-0.181	0.00202067	SE
chr17	81647456	81647724	+	TSPAN10	ENSG00000182612	-0.177	0.00201759	SE
chr17	58520742	58521160	-	SEPTIN4	ENSG00000108387	-0.173	0.00201569	RI
chr7	23597966	23598051	+	CCDC126	ENSG00000169193	-0.134	0.00200932	SE
chr10	32481670	32481782	+	CCDC7	ENSG00000216937	0.415	0.00200932	SE
chr3	49424948	49425438	-	NICN1	ENSG00000145029	0.156	0.00200472	RI
chr17	6758861	6759347	+	XAF1	ENSG00000132530	-0.144	0.00200379	SE
chr11	93736693	93736844	-	TAF1D	ENSG00000166012	-0.259	0.00200379	SE
chr3	47819235	47819264	+	DHX30	ENSG00000132153	0.282	0.00199791	SE
chr17	50197974	50198205	-	COL1A1	ENSG00000108821	0.3	0.00199396	MXE
chr1	248820402	248820912	-	SH3BP5L	ENSG00000175137	0.22	0.00199165	MXE
chr1	19427432	19427621	-	CAPZB	ENSG00000077549	-0.278	0.00199165	MXE
chr2	40446216	40446648	-	SLC8A1	ENSG00000183023	0.173	0.00198954	SE
chr3	188225404	188225527	+	LPP	ENSG00000145012	0.522	0.00198128	SE
chr10	63146208	63146426	+	NRBF2	ENSG00000148572	-0.324	0.00197954	RI
chr5	178616881	178618778	-	CLK4	ENSG00000113240	-0.133	0.0019715	RI
chr7	100102863	100103325	+	AP4M1	ENSG00000221838	-0.244	0.0019698	RI
chr10	130101093	130101211	-	C10orf143	ENSG00000237489	0.423	0.00196549	SE
chr11	64235910	64236382	+	VEGFB	ENSG00000173511	0.181	0.00196441	SE
chr16	90042312	90042526	+	GAS8	ENSG00000141013	-0.159	0.00196336	3ss
chr17	50197983	50198205	-	COL1A1	ENSG00000108821	0.299	0.00196212	MXE
chr17	59874538	59874703	-	TUBD1	ENSG00000108423	-0.114	0.00196044	SE
chr3	100818524	100818581	-	ABI3BP	ENSG00000154175	-0.525	0.00195495	SE
chr2	178599593	178599750	+	TTN-AS1	ENSG00000237298	0.468	0.00195348	SE
chr1	36367847	36368084	-	STK40	ENSG00000196182	0.513	0.00194574	5ss
chr3	156548886	156548998	-	SSR3	ENSG00000114850	-0.207	0.00194506	SE
chr5	113448147	113448287	-	MCC	ENSG00000171444	0.364	0.00194506	SE
chr2	218592303	218592706	+	CNOT9	ENSG00000144580	0.398	0.00194161	5ss
chr9	34677912	34678273	+	AL162231.2	ENSG00000230074	-0.371	0.00194161	5ss
chr11	67284846	67285137	+	GRK2	ENSG00000173020	-0.248	0.00192477	RI
chr13	21172619	21172681	-	SKA3	ENSG00000165480	-0.157	0.00191263	SE
chr1	35737338	35737417	-	CLSPN	ENSG00000092853	0.112	0.0019117	SE
chr2	54050957	54051050	+	ACYP2	ENSG00000170634	-0.185	0.00191129	MXE
chr1	46584457	46584803	-	MKNK1	ENSG00000079277	0.327	0.0019079	5ss
chr22	50257360	50257660	-	MAPK12	ENSG00000188130	0.525	0.00189847	MXE
chr12	66160164	66160305	-	AC078927.1	ENSG00000228144	-0.206	0.00189221	MXE
chr17	8291332	8291485	-	SLC25A35	ENSG00000125434	0.287	0.00188572	SE
chr11	67290304	67290446	+	ANKRD13D	ENSG00000172932	0.401	0.00188337	3ss
chr14	24322065	24322708	-	ADCY4	ENSG00000129467	-0.241	0.00188235	3ss
chr2	74158653	74158775	-	MOB1A	ENSG00000114978	-0.374	0.00188235	3ss
chr13	45480128	45480290	+	COG3	ENSG00000136152	-0.13	0.00188235	3ss
chr2	171922606	171924927	+	HAT1	ENSG00000128708	0.445	0.00188099	5ss
chr3	41937294	41937340	-	ULK4	ENSG00000168038	0.164	0.00187778	SE
chr8	144996506	144996607	-	ZNF252P	ENSG00000196922	-0.151	0.00187778	SE
chr9	112699057	112699309	-	INIP	ENSG00000148153	-0.224	0.00187148	MXE
chr1	93339188	93339274	-	CCDC18-AS1	ENSG00000223745	-0.374	0.00186294	SE
chr6	34295237	34295685	-	RPS10-NUDT3	ENSG00000270800	-0.356	0.00186069	MXE
chr10	4966003	4966081	+	AKR1C1	ENSG00000187134	-0.252	0.00185654	3ss
chr12	57256013	57256143	-	R3HDM2	ENSG00000179912	0.317	0.00185593	3ss
chr20	32806208	32806327	+	DNMT3B	ENSG00000088305	0.161	0.00185298	SE
chr2	102340665	102340828	+	IL1RL1	ENSG00000115602	-0.111	0.00185298	SE
chr4	163158224	163158321	-	NAF1	ENSG00000145414	-0.111	0.00185123	SE
chr11	62854017	62854063	-	SNHG1	ENSG00000255717	-0.333	0.00184956	MXE
chr2	46917183	46917277	+	TTC7A	ENSG00000068724	-0.379	0.00184944	SE
chr2	208273583	208273733	+	PIKFYVE	ENSG00000115020	-0.19	0.0018477	SE
chr19	58277182	58277332	+	AC020915.5	ENSG00000283515	-0.227	0.00184539	SE
chr5	180286974	180287067	-	MAPK9	ENSG00000050748	0.127	0.00184505	SE
chr20	417219	417342	+	RBCK1	ENSG00000125826	0.383	0.00184472	SE
chr12	56606632	56607006	-	BAZ2A	ENSG00000076108	-0.195	0.00183755	RI
chr10	72596312	72596428	-	MICU1	ENSG00000107745	0.551	0.00183564	MXE
chr5	61045523	61045978	+	NDUFAF2	ENSG00000164182	0.1	0.00183564	MXE
chr19	49665236	49665613	-	IRF3	ENSG00000126456	-0.3	0.00183195	5ss
chr8	98045032	98045399	-	RPL30	ENSG00000156482	0.167	0.00182894	5ss
chr5	57183796	57183872	+	GPBP1	ENSG00000062194	0.216	0.00182874	MXE
chr1	154218715	154218785	-	C1orf43	ENSG00000143612	-0.153	0.00182616	SE
chr3	100821053	100821113	-	ABI3BP	ENSG00000154175	-0.185	0.0018209	SE
chr14	100834631	100834751	+	MEG3	ENSG00000214548	-0.192	0.00181366	SE
chr11	65869359	65869407	-	EFEMP2	ENSG00000172638	-0.293	0.00181366	SE
chr4	3019623	3019831	+	GRK4	ENSG00000125388	0.187	0.00181366	SE
chr2	101421314	101421777	-	RFX8	ENSG00000196460	0.383	0.0018133	RI
chr17	81642306	81642448	+	TSPAN10	ENSG00000182612	0.106	0.0018121	SE
chr17	64973231	64973690	-	AMZ2P1	ENSG00000214174	0.235	0.0018099	3ss
chrX	154441595	154441792	+	GDI1	ENSG00000203879	0.119	0.00180807	3ss
chr3	120598077	120598214	+	NDUFB4	ENSG00000065518	-0.151	0.00180739	SE
chr14	31454838	31454887	-	DTD2	ENSG00000129480	0.1	0.00180491	SE
chr2	95176187	95176259	+	ZNF2	ENSG00000275111	-0.132	0.00179782	SE
chr6	30707565	30708357	-	MDC1	ENSG00000137337	0.147	0.00179782	SE
chr1	145067211	145067285	-	SRGAP2B	ENSG00000196369	-0.132	0.00179782	SE
chr16	57641586	57641708	+	ADGRG1	ENSG00000205336	-0.206	0.00179454	SE
chr20	44931864	44932026	+	PABPC1L	ENSG00000101104	-0.587	0.00178913	SE
chr11	65455494	65455819	+	AP000769.1	ENSG00000173727	-0.169	0.0017883	RI
chr19	58183920	58183998	+	ZNF274	ENSG00000171606	-0.374	0.00178711	MXE
chr20	34585436	34585734	-	PIGU	ENSG00000101464	0.506	0.00178692	SE
chr6	157110475	157110561	+	ARID1B	ENSG00000049618	0.408	0.00178469	SE
chr3	170381018	170381341	+	SKIL	ENSG00000136603	0.439	0.00177296	3ss
chr17	6758481	6758959	+	XAF1	ENSG00000132530	-0.151	0.00177165	SE
chr3	48592350	48592604	-	COL7A1	ENSG00000114270	-0.116	0.00176253	RI
chr22	19177687	19177865	-	SLC25A1	ENSG00000100075	-0.212	0.00175898	MXE
chr22	19177717	19177865	-	SLC25A1	ENSG00000100075	-0.205	0.00175898	MXE
chr19	49086365	49086560	+	SNRNP70	ENSG00000104852	-0.136	0.00175747	SE
chr3	9818769	9818920	+	TTLL3	ENSG00000214021	-0.165	0.00175236	SE
chr19	53445000	53445219	+	AC022137.3	ENSG00000286261	0.49	0.00175116	5ss
chr19	13895371	13895546	-	C19orf57	ENSG00000132016	-0.233	0.00175085	SE
chr16	89904941	89905086	+	TCF25	ENSG00000141002	-0.362	0.00175085	SE
chr16	67540301	67540644	+	RIPOR1	ENSG00000039523	0.234	0.00174976	5ss
chr1	205001169	205001286	+	NFASC	ENSG00000163531	-0.262	0.00174947	SE
chr7	66712166	66712224	+	RABGEF1	ENSG00000154710	-0.256	0.00174947	SE
chr1	222713587	222713756	+	BROX	ENSG00000162819	-0.291	0.00173765	SE
chr2	218277935	218278165	-	TMBIM1	ENSG00000135926	0.227	0.0017305	SE
chr7	66700768	66700853	+	RABGEF1	ENSG00000154710	-0.2	0.00172804	SE
chr10	130091155	130091314	-	C10orf143	ENSG00000237489	0.325	0.00172465	SE
chr8	108241885	108242256	-	EIF3E	ENSG00000104408	-0.476	0.00172465	SE
chr16	684065	684155	-	JMJD8	ENSG00000161999	0.213	0.00172128	SE
chr6	166948569	166948624	-	AL159163.1	ENSG00000249141	-0.134	0.0017208	SE
chr6	154741955	154742018	+	SCAF8	ENSG00000213079	0.395	0.00171821	SE
chr19	44671303	44671436	+	CEACAM19	ENSG00000186567	0.138	0.00171775	MXE
chr2	31893241	31893321	-	MEMO1	ENSG00000162959	0.571	0.00171775	MXE
chr19	3198816	3199282	+	NCLN	ENSG00000125912	0.424	0.00171536	5ss
chr20	35675044	35675202	-	NFS1	ENSG00000244005	0.104	0.00171536	5ss
chr12	66160164	66160305	-	AC078927.1	ENSG00000228144	-0.215	0.0017139	MXE
chr5	80495165	80495283	+	FAM151B	ENSG00000152380	0.303	0.00171312	MXE
chr6	10724575	10724633	+	TMEM14C	ENSG00000111843	0.33	0.00171303	MXE
chr20	52088926	52089050	-	ZFP64	ENSG00000020256	0.539	0.00171303	MXE
chr7	151032843	151033061	+	ABCB8	ENSG00000197150	-0.348	0.00171089	SE
chr19	54105964	54106448	+	NDUFA3	ENSG00000170906	-0.294	0.00171063	RI
chr3	45984855	45985235	-	FYCO1	ENSG00000163820	-0.241	0.00170901	3ss
chr1	155950828	155951268	-	ARHGEF2	ENSG00000116584	-0.389	0.00170901	3ss
chr1	52414731	52414859	+	PRPF38A	ENSG00000134748	-0.428	0.00170901	3ss
chr21	29351633	29351813	+	BACH1	ENSG00000156273	0.212	0.00170772	MXE
chr20	31568077	31568280	+	HM13	ENSG00000101294	-0.154	0.00170737	SE
chr19	1399523	1399993	-	GAMT	ENSG00000130005	0.169	0.00170736	RI
chr12	131932721	131932833	+	PUS1	ENSG00000177192	0.332	0.00170144	SE
chr18	12818943	12819091	-	PTPN2	ENSG00000175354	-0.613	0.00168993	3ss
chr14	24138488	24138787	+	PSME1	ENSG00000092010	-0.22	0.00168993	3ss
chr10	74138805	74138931	-	AP3M1	ENSG00000185009	-0.185	0.00167946	SE
chr11	533276	533358	-	HRAS	ENSG00000174775	-0.159	0.00167946	SE
chr15	96333687	96333857	+	NR2F2	ENSG00000185551	-0.443	0.00167946	SE
chr19	47040443	47040730	+	NPAS1	ENSG00000130751	0.13	0.00167946	SE
chr11	3040523	3040983	-	CARS1	ENSG00000110619	-0.231	0.00167499	3ss
chr1	205858142	205858342	+	AC119673.3	ENSG00000286619	-0.478	0.00166983	SE
chr12	108594148	108594545	-	TMEM119	ENSG00000183160	0.293	0.00166664	5ss
chr22	50257978	50258301	-	MAPK12	ENSG00000188130	0.497	0.00166337	5ss
chr18	5240647	5240743	+	LINC00667	ENSG00000263753	0.239	0.00166001	SE
chr9	134707425	134707542	+	COL5A1	ENSG00000130635	0.223	0.00165627	MXE
chr5	74637490	74637701	-	ENC1	ENSG00000171617	-0.239	0.00165279	3ss
chr17	74203581	74203790	+	RPL38	ENSG00000172809	0.325	0.00165176	5ss
chr15	56383951	56384031	+	TEX9	ENSG00000151575	0.497	0.00164801	SE
chr22	17047285	17047426	+	CECR7	ENSG00000237438	-0.117	0.00164709	3ss
chr11	64235910	64236267	+	VEGFB	ENSG00000173511	0.286	0.0016468	SE
chr12	124327408	124327617	-	NCOR2	ENSG00000196498	0.101	0.0016427	SE
chr6	169572418	169572540	-	AL031315.1	ENSG00000285733	-0.582	0.0016413	SE
chr6	53084688	53084766	+	FBXO9	ENSG00000112146	0.447	0.00164043	MXE
chr6	127280515	127280604	+	RNF146	ENSG00000118518	0.126	0.00164043	MXE
chr17	78186786	78187021	-	TK1	ENSG00000167900	0.175	0.00163657	RI
chr15	39860819	39860922	-	GPR176	ENSG00000166073	-0.227	0.00163357	SE
chr3	138112660	138112943	-	DZIP1L	ENSG00000158163	-0.463	0.00163357	SE
chr4	112589723	112589874	-	ZGRF1	ENSG00000138658	-0.487	0.00163281	MXE
chr5	150152712	150152908	-	PDGFRB	ENSG00000113721	-0.312	0.00163281	MXE
chr22	29834488	29834550	-	ASCC2	ENSG00000100325	0.431	0.00161658	SE
chr4	127942044	127942158	-	MFSD8	ENSG00000164073	-0.104	0.00161658	SE
chr7	102543524	102543702	-	POLR2J3	ENSG00000168255	-0.474	0.00161466	3ss
chr22	50283893	50284291	-	PLXNB2	ENSG00000196576	-0.19	0.00161466	3ss
chr1	1626366	1626754	+	MIB2	ENSG00000197530	-0.137	0.00161466	3ss
chr17	18308312	18308367	-	TOP3A	ENSG00000177302	0.224	0.00160381	SE
chr19	17273903	17274255	+	AC010463.1	ENSG00000269307	-0.19	0.00160197	5ss
chr17	50460661	50460872	+	ACSF2	ENSG00000167107	0.191	0.00160096	SE
chr18	57695944	57696036	+	AC027097.2	ENSG00000267787	0.234	0.00159447	MXE
chr12	28226139	28226199	+	CCDC91	ENSG00000123106	-0.267	0.00159113	MXE
chr12	50143972	50144364	-	CERS5	ENSG00000139624	0.135	0.00158727	SE
chr16	22422160	22422214	-	RRN3P3	ENSG00000257122	-0.172	0.00157713	MXE
chr2	111240603	111240689	-	MIR4435-2HG	ENSG00000172965	-0.184	0.00157713	MXE
chr4	121815349	121815426	+	EXOSC9	ENSG00000123737	-0.111	0.00157713	MXE
chr6	31162816	31163061	+	TCF19	ENSG00000137310	-0.464	0.00157132	SE
chr1	85495790	85495878	-	AC092807.4	ENSG00000282057	-0.35	0.00157132	SE
chr1	156290957	156291106	-	GLMP	ENSG00000198715	0.337	0.00157024	5ss
chr1	53275630	53275753	-	LRP8	ENSG00000157193	-0.189	0.00156572	MXE
chr1	16971305	16971626	+	CROCC	ENSG00000058453	-0.251	0.00156221	SE
chr18	5240647	5241031	+	LINC00667	ENSG00000263753	0.235	0.00156211	SE
chr11	64235910	64236323	+	VEGFB	ENSG00000173511	0.296	0.00156211	SE
chrX	23880853	23880952	-	APOO	ENSG00000184831	-0.108	0.00155612	SE
chr17	19785936	19786044	-	ULK2	ENSG00000083290	-0.188	0.00155083	3ss
chr12	56580257	56580375	+	RBMS2	ENSG00000076067	-0.344	0.00155083	3ss
chr1	19306921	19307410	-	AKR7A2	ENSG00000053371	-0.256	0.00155007	3ss
chr3	53173526	53173608	+	PRKCD	ENSG00000163932	0.143	0.00154826	SE
chr17	60085112	60085222	-	WFDC21P	ENSG00000261040	-0.186	0.00154298	SE
chr11	5604533	5604797	+	TRIM6	ENSG00000121236	0.164	0.00154243	5ss
chrX	47222260	47222380	+	CDK16	ENSG00000102225	-0.212	0.00154243	5ss
chr2	88055302	88055783	-	KRCC1	ENSG00000172086	0.515	0.00154243	5ss
chr9	136791378	136791777	+	AL355987.3	ENSG00000272896	0.1	0.00154243	5ss
chr4	75490580	75491782	-	RCHY1	ENSG00000163743	-0.341	0.0015302	RI
chr12	100263496	100263893	-	DEPDC4	ENSG00000166153	-0.194	0.00152169	SE
chr3	9434823	9435101	+	SETD5	ENSG00000168137	-0.298	0.00151349	RI
chr20	4823314	4823608	-	RASSF2	ENSG00000101265	0.196	0.00151127	5ss
chr9	136791625	136791892	+	TMEM141	ENSG00000244187	-0.134	0.00151113	SE
chr3	180988181	180988229	-	DNAJC19	ENSG00000205981	0.138	0.00150701	SE
chr1	155060762	155060898	+	ADAM15	ENSG00000143537	0.382	0.00150309	SE
chr8	94838493	94838618	+	INTS8	ENSG00000164941	-0.266	0.00150291	MXE
chr15	24954985	24955476	+	SNURF	ENSG00000273173	0.27	0.00150242	5ss
chr3	131026187	131026609	-	ASTE1	ENSG00000034533	0.225	0.00150193	5ss
chr4	102827420	102827741	-	UBE2D3	ENSG00000109332	-0.294	0.00150103	5ss
chr3	52528511	52528529	-	NT5DC2	ENSG00000168268	-0.469	0.00149728	SE
chr3	101585439	101585511	+	PCNP	ENSG00000081154	-0.155	0.00149728	SE
chr6	169753155	169753372	+	ERMARD	ENSG00000130023	0.234	0.00149325	SE
chr18	24347583	24347838	-	OSBPL1A	ENSG00000141447	-0.53	0.00148835	MXE
chr8	22089486	22089854	+	FAM160B2	ENSG00000158863	-0.156	0.00148779	SE
chr22	19177687	19178024	-	SLC25A1	ENSG00000100075	-0.359	0.00148519	SE
chr10	101587121	101587449	-	POLL	ENSG00000166169	-0.21	0.00148519	SE
chr3	128644534	128644977	-	RPN1	ENSG00000163902	-0.392	0.00148496	RI
chr1	25822995	25823321	+	MTFR1L	ENSG00000117640	-0.245	0.00148376	SE
chr4	170084706	170084810	-	AADAT	ENSG00000109576	-0.387	0.00146984	MXE
chr17	64973231	64973463	-	AMZ2P1	ENSG00000214174	0.197	0.00146923	3ss
chr3	48585829	48585974	-	COL7A1	ENSG00000114270	-0.194	0.00146923	3ss
chr9	35811181	35812001	-	SPAG8	ENSG00000137098	-0.356	0.00146758	5ss
chr1	153968007	153968361	+	CREB3L4	ENSG00000143578	0.262	0.00145718	5ss
chr5	88269467	88270585	+	TMEM161B-AS1	ENSG00000247828	0.218	0.00145114	3ss
chr9	136791710	136792034	+	TMEM141	ENSG00000244187	-0.187	0.00144806	SE
chr18	49787290	49787641	-	ACAA2	ENSG00000167315	-0.143	0.00144676	RI
chr1	39548669	39548746	-	PPIEL	ENSG00000243970	-0.429	0.00144513	5ss
chr1	1391296	1391438	-	CCNL2	ENSG00000221978	-0.293	0.00144338	SE
chr1	147259836	147259918	+	CHD1L	ENSG00000131778	-0.471	0.00144284	SE
chr19	4910366	4911038	+	UHRF1	ENSG00000276043	0.358	0.00144123	RI
chr7	134780769	134780877	+	CALD1	ENSG00000122786	0.331	0.00144056	MXE
chr19	35269580	35269922	+	USF2	ENSG00000105698	-0.204	0.00144029	5ss
chr5	154858481	154858814	+	CNOT8	ENSG00000155508	-0.107	0.00143971	RI
chr14	21499024	21499374	-	METTL3	ENSG00000165819	-0.104	0.00143923	RI
chr6	75097259	75097701	-	COL12A1	ENSG00000111799	0.332	0.001438	RI
chr12	39321347	39322882	-	KIF21A	ENSG00000139116	-0.2	0.00143739	5ss
chr22	24098004	24098282	+	CABIN1	ENSG00000099991	-0.15	0.00143739	5ss
chr15	40064460	40064601	+	SRP14-AS1	ENSG00000248508	-0.186	0.00142635	SE
chr11	118644646	118644691	+	PHLDB1	ENSG00000019144	-0.119	0.00142635	SE
chr1	222713587	222713706	+	BROX	ENSG00000162819	-0.318	0.00142635	SE
chr17	76061109	76061552	-	SRP68	ENSG00000167881	-0.451	0.00142458	SE
chr4	1801834	1802025	+	FGFR3	ENSG00000068078	0.18	0.00141914	3ss
chr9	121171407	121171548	+	CNTRL	ENSG00000119397	-0.247	0.00141781	SE
chr3	36994829	36994953	+	MLH1	ENSG00000076242	0.104	0.00141698	SE
chr19	53431983	53432176	+	TPM3P9	ENSG00000241015	-0.553	0.00141693	5ss
chr18	23370215	23370261	-	TMEM241	ENSG00000134490	-0.158	0.00141557	SE
chr17	78202494	78202610	+	AFMID	ENSG00000183077	0.324	0.00140917	SE
chr20	64076856	64076954	-	RGS19	ENSG00000171700	-0.124	0.00140736	SE
chr9	136791629	136791777	+	TMEM141	ENSG00000244187	-0.242	0.00140301	SE
chr15	40853710	40853929	+	SPINT1	ENSG00000166145	-0.162	0.0014017	MXE
chr21	14139494	14139675	+	AP001347.1	ENSG00000224905	0.316	0.0013972	SE
chr4	2908514	2909431	+	ADD1	ENSG00000087274	0.167	0.00139435	RI
chr1	32633950	32634072	-	ZBTB8OS	ENSG00000176261	0.324	0.00139305	SE
chr6	31142962	31143095	-	CCHCR1	ENSG00000204536	-0.26	0.00138905	3ss
chr9	93450478	93450599	-	FAM120AOS	ENSG00000188938	0.161	0.00138817	3ss
chr17	56908467	56908877	-	TRIM25	ENSG00000121060	-0.255	0.00138701	RI
chr9	39988443	39988643	-	AL772307.1	ENSG00000284116	0.15	0.00138462	MXE
chr3	48708119	48708241	-	IP6K2	ENSG00000068745	-0.5	0.00138462	MXE
chr13	51972594	51972832	-	ATP7B	ENSG00000123191	-0.212	0.00138378	SE
chr17	75286914	75287033	-	SLC25A19	ENSG00000125454	0.38	0.00137782	SE
chr13	45480161	45480290	+	COG3	ENSG00000136152	-0.147	0.0013771	3ss
chr7	90372154	90372457	+	GTPBP10	ENSG00000105793	-0.192	0.00137558	SE
chr1	155136827	155136951	+	SLC50A1	ENSG00000169241	-0.109	0.00137032	SE
chr5	149423185	149423309	+	CARMN	ENSG00000249669	-0.261	0.00136282	MXE
chr6	169776333	169776669	+	ERMARD	ENSG00000130023	-0.315	0.00136159	SE
chr1	85360448	85360532	-	DDAH1	ENSG00000153904	0.15	0.00136095	MXE
chr9	35079150	35079408	-	FANCG	ENSG00000221829	-0.125	0.00135744	MXE
chr16	82637620	82637767	+	CDH13	ENSG00000140945	-0.386	0.00135656	SE
chr15	25101822	25101931	+	SNHG14	ENSG00000224078	0.201	0.00135055	SE
chr9	122502694	122502870	+	AL359636.2	ENSG00000234156	-0.241	0.00134719	SE
chr1	154973027	154973508	-	SHC1	ENSG00000160691	0.202	0.00134713	5ss
chr3	17586352	17586557	-	TBC1D5	ENSG00000131374	-0.418	0.00134667	SE
chr7	43656032	43656153	-	COA1	ENSG00000106603	0.233	0.00134667	SE
chr21	45160100	45160223	+	ADARB1	ENSG00000197381	0.1	0.00134667	SE
chr19	58277182	58277420	+	AC020915.5	ENSG00000283515	-0.238	0.00134667	SE
chrX	3821464	3821582	-	BX890604.2	ENSG00000285756	-0.257	0.00134416	SE
chr7	24623662	24623784	+	MPP6	ENSG00000105926	-0.125	0.00133968	SE
chr10	73803580	73804016	-	AC022400.7	ENSG00000272916	0.103	0.00133868	RI
chr17	50189169	50189275	-	COL1A1	ENSG00000108821	-0.34	0.00133593	MXE
chr2	53973933	53974049	+	ACYP2	ENSG00000170634	0.16	0.00133593	MXE
chr6	15651312	15651408	-	DTNBP1	ENSG00000047579	-0.106	0.00133431	SE
chr4	947708	948154	+	TMEM175	ENSG00000127419	-0.132	0.00133144	RI
chr3	42908792	42908909	+	ZNF662	ENSG00000182983	-0.406	0.00133059	3ss
chr7	102543524	102543697	-	POLR2J3	ENSG00000168255	-0.585	0.00133059	3ss
chr10	109894015	109894110	-	XPNPEP1	ENSG00000108039	0.368	0.00132972	SE
chr2	11458280	11458351	-	E2F6	ENSG00000169016	-0.152	0.00132972	SE
chr16	70010742	70010856	-	AC009022.1	ENSG00000196696	-0.115	0.00131175	5ss
chr1	85494728	85494761	-	DDAH1	ENSG00000153904	-0.241	0.0013116	MXE
chr16	8802080	8802389	+	PMM2	ENSG00000140650	-0.351	0.00130678	RI
chr19	58276322	58276429	+	ZNF544	ENSG00000198131	0.123	0.00129933	SE
chr1	248914438	248914559	+	PGBD2	ENSG00000185220	-0.18	0.00129933	SE
chr11	65869359	65869560	-	EFEMP2	ENSG00000172638	0.13	0.00129528	3ss
chr21	46116160	46116403	+	COL6A2	ENSG00000142173	0.194	0.00129527	MXE
chr15	20439197	20439655	-	HERC2P3	ENSG00000180229	-0.203	0.00129501	5ss
chr11	72693330	72693805	-	ARAP1	ENSG00000186635	0.171	0.00129491	RI
chr2	219385630	219386085	-	DNPEP	ENSG00000123992	0.131	0.00129472	RI
chr1	116026892	116027216	+	SLC22A15	ENSG00000163393	0.344	0.00129447	RI
chr22	50784013	50784021	+	RPL23AP82	ENSG00000184319	0.208	0.00128961	MXE
chr1	27355668	27355731	-	MAP3K6	ENSG00000142733	-0.133	0.00128955	SE
chr9	136791378	136791777	+	AL355987.3	ENSG00000272896	-0.178	0.00128772	5ss
chr4	184648464	184648631	-	CASP3	ENSG00000164305	-0.162	0.00128523	SE
chr1	53063369	53063559	+	PODN	ENSG00000174348	-0.178	0.00128523	SE
chr1	39850122	39850261	-	TRIT1	ENSG00000043514	-0.138	0.00128366	MXE
chr19	47415050	47415092	-	MEIS3	ENSG00000105419	-0.14	0.00128288	SE
chr10	13101772	13101885	+	OPTN	ENSG00000123240	-0.369	0.00128117	3ss
chr3	48585829	48585992	-	COL7A1	ENSG00000114270	-0.19	0.00128117	3ss
chr2	237348297	237348765	-	COL6A3	ENSG00000163359	-0.194	0.00128117	3ss
chr2	187520541	187520618	-	TFPI	ENSG00000003436	-0.107	0.0012787	MXE
chr1	39523806	39523936	-	PPIEL	ENSG00000243970	0.227	0.00127662	SE
chr12	124402398	124402561	-	NCOR2	ENSG00000196498	-0.191	0.00127272	3ss
chr7	73736914	73737409	-	ABHD11	ENSG00000106077	0.281	0.00127272	3ss
chr11	74298203	74298361	-	P4HA3	ENSG00000149380	0.278	0.00127085	MXE
chr7	80905828	80905916	-	SEMA3C	ENSG00000075223	0.164	0.00127068	MXE
chr17	75891795	75892149	-	TRIM65	ENSG00000141569	-0.258	0.00126853	5ss
chr19	45780322	45780381	-	DMPK	ENSG00000104936	0.128	0.00126319	SE
chr9	136791755	136792034	+	TMEM141	ENSG00000244187	-0.378	0.00126319	SE
chr4	1072993	1073193	-	RNF212	ENSG00000178222	-0.238	0.00126051	SE
chr22	24589155	24589393	-	LRRC75B	ENSG00000178026	0.165	0.00125783	3ss
chr13	41261690	41261825	-	MTRF1	ENSG00000120662	-0.232	0.00125709	SE
chr22	50257497	50257660	-	MAPK12	ENSG00000188130	0.537	0.00125597	MXE
chr6	73479961	73480367	+	MTO1	ENSG00000135297	-0.163	0.00124624	RI
chr1	235160144	235160174	-	ARID4B	ENSG00000054267	0.578	0.00124421	MXE
chr3	38497628	38497778	+	EXOG	ENSG00000157036	0.157	0.00124381	5ss
chr6	37475320	37475916	+	CMTR1	ENSG00000137200	0.165	0.00123803	RI
chr22	24589155	24589265	-	LRRC75B	ENSG00000178026	-0.246	0.001238	SE
chr2	237994743	237994809	+	UBE2F	ENSG00000184182	0.22	0.00122917	SE
chr11	35198144	35198246	+	CD44	ENSG00000026508	0.661	0.00122845	SE
chr12	122225625	122226022	-	DIABLO	ENSG00000184047	0.443	0.00121877	5ss
chr12	132141102	132141420	-	DDX51	ENSG00000185163	-0.21	0.00121785	5ss
chr17	63833295	63833722	-	SMARCD2	ENSG00000108604	-0.215	0.00121785	5ss
chr11	94973304	94973533	-	CWC15	ENSG00000150316	0.371	0.00121785	5ss
chr2	9990695	9990783	+	GRHL1	ENSG00000134317	0.209	0.00121785	5ss
chr15	80873537	80873696	+	CEMIP	ENSG00000103888	-0.551	0.00121634	SE
chr22	19177717	19178024	-	SLC25A1	ENSG00000100075	-0.373	0.00121385	SE
chr19	9762384	9762470	-	ZNF846	ENSG00000196605	0.179	0.00121283	SE
chr2	237348613	237348765	-	COL6A3	ENSG00000163359	-0.2	0.00121225	SE
chr1	28438147	28438430	+	PHACTR4	ENSG00000204138	0.192	0.0012036	MXE
chr17	5425970	5428211	+	RPAIN	ENSG00000129197	-0.125	0.00120305	RI
chr19	1063759	1064253	+	ABCA7	ENSG00000064687	-0.384	0.00120238	RI
chr12	56322614	56323209	-	PAN2	ENSG00000135473	-0.164	0.00120238	RI
chr4	119543752	119543845	+	AC093752.1	ENSG00000245958	0.358	0.00120236	SE
chr1	234398381	234398522	-	TARBP1	ENSG00000059588	0.136	0.00120131	SE
chr8	128074072	128074323	+	PVT1	ENSG00000249859	-0.114	0.0011989	SE
chr8	123142261	123142456	+	TBC1D31	ENSG00000156787	0.258	0.00119246	SE
chrX	124021366	124021431	+	STAG2	ENSG00000101972	-0.244	0.00119246	SE
chr17	60085179	60085203	-	WFDC21P	ENSG00000261040	-0.317	0.00119246	SE
chr16	670891	671203	+	RHOT2	ENSG00000140983	-0.112	0.00118913	RI
chr1	155061903	155062117	+	ADAM15	ENSG00000143537	0.295	0.0011891	SE
chr15	73278136	73278199	+	NEO1	ENSG00000067141	0.13	0.0011891	SE
chr19	47415050	47415083	-	MEIS3	ENSG00000105419	-0.151	0.00118606	SE
chr6	53065988	53066150	+	FBXO9	ENSG00000112146	-0.462	0.00118305	MXE
chr1	200368664	200368816	-	LINC00862	ENSG00000203721	-0.23	0.00118305	MXE
chr11	66643449	66643528	+	RBM4	ENSG00000173933	0.107	0.00118107	SE
chr20	59036496	59036571	-	PRELID3B	ENSG00000101166	-0.311	0.00118002	5ss
chr7	92244902	92245171	-	AC000120.4	ENSG00000285953	-0.115	0.00117971	MXE
chr2	237348297	237348659	-	COL6A3	ENSG00000163359	-0.203	0.00117937	3ss
chr9	128457197	128457437	+	ODF2	ENSG00000136811	0.145	0.00117664	3ss
chr7	128753817	128754268	+	CALU	ENSG00000128595	-0.382	0.00117664	3ss
chr10	32571858	32571893	+	CCDC7	ENSG00000216937	0.649	0.00117506	SE
chr22	50257497	50257660	-	MAPK12	ENSG00000188130	0.538	0.0011744	MXE
chr20	45840321	45840458	+	SNX21	ENSG00000124104	-0.204	0.00117294	3ss
chr8	144528023	144528400	-	C8orf82	ENSG00000213563	-0.224	0.00117182	RI
chrX	48814961	48815490	+	HDAC6	ENSG00000094631	-0.173	0.00117182	RI
chr5	80516583	80516706	+	FAM151B	ENSG00000152380	0.317	0.00116774	MXE
chr17	54906587	54906786	+	TOM1L1	ENSG00000141198	0.345	0.00116724	3ss
chr16	57641590	57641708	+	ADGRG1	ENSG00000205336	-0.243	0.00116699	SE
chr6	85678402	85678748	-	SNHG5	ENSG00000203875	0.115	0.0011642	5ss
chr22	19177865	19178024	-	SLC25A1	ENSG00000100075	-0.44	0.0011639	SE
chr6	87594541	87594613	+	ORC3	ENSG00000135336	0.295	0.0011639	SE
chr2	237348613	237348659	-	COL6A3	ENSG00000163359	-0.219	0.00116164	SE
chr3	100824857	100824941	-	ABI3BP	ENSG00000154175	-0.31	0.00115996	MXE
chr6	30717037	30717281	-	MDC1	ENSG00000137337	-0.27	0.00115857	5ss
chr6	169458220	169458464	-	AL031315.1	ENSG00000285733	-0.465	0.00115795	MXE
chr22	23960690	23961186	-	GSTT2B	ENSG00000133433	-0.394	0.00115557	RI
chr2	241040025	241040413	+	SNED1	ENSG00000162804	0.218	0.00115501	3ss
chr10	129603919	129604028	+	MGMT	ENSG00000170430	-0.5	0.00115328	MXE
chr19	49665544	49665780	-	IRF3	ENSG00000126456	-0.199	0.00113873	5ss
chr17	48032159	48032233	-	COPZ2	ENSG00000005243	0.103	0.00113591	SE
chr11	70433653	70434051	+	CTTN	ENSG00000085733	-0.605	0.00113409	SE
chr7	64799190	64799398	+	ZNF138	ENSG00000197008	-0.217	0.00113243	SE
chr19	39485543	39485602	+	TIMM50	ENSG00000105197	0.131	0.00112838	MXE
chr2	131088962	131089336	-	FAM168B	ENSG00000152102	-0.512	0.00112838	MXE
chr11	47234756	47235412	+	DDB2	ENSG00000134574	-0.104	0.00112642	RI
chr22	42580216	42580359	-	RRP7BP	ENSG00000182841	-0.23	0.00112513	SE
chr3	51986604	51987061	+	ABHD14A-ACY1	ENSG00000114786	0.109	0.00112455	RI
chr21	15014343	15014466	-	NRIP1	ENSG00000180530	-0.24	0.00112257	SE
chr15	55873957	55874008	-	NEDD4	ENSG00000069869	-0.231	0.00112257	SE
chr13	102770011	102770100	-	TEX30	ENSG00000151287	-0.125	0.00112257	SE
chr9	136791625	136792034	+	TMEM141	ENSG00000244187	-0.13	0.00112257	SE
chr10	4965999	4966081	+	AKR1C1	ENSG00000187134	-0.203	0.00112084	3ss
chr3	9391426	9391826	-	THUMPD3-AS1	ENSG00000206573	-0.16	0.00111732	5ss
chr12	76302761	76302843	+	LNCOG	ENSG00000257219	-0.445	0.00110474	SE
chr17	11995557	11995679	-	ZNF18	ENSG00000154957	0.506	0.00109792	SE
chr22	45557387	45557495	+	FBLN1	ENSG00000077942	-0.101	0.00109792	SE
chr3	57864806	57864857	+	SLMAP	ENSG00000163681	-0.134	0.00109764	MXE
chr7	45068442	45068579	+	CCM2	ENSG00000136280	-0.328	0.00109307	SE
chr19	57634022	57634286	+	ZNF211	ENSG00000121417	0.475	0.00109307	SE
chr1	244841923	244842058	+	COX20	ENSG00000203667	0.175	0.00109307	SE
chr16	3023232	3023548	-	HCFC1R1	ENSG00000103145	0.3	0.00109178	3ss
chr16	15047550	15047920	-	NTAN1	ENSG00000157045	-0.197	0.00109064	SE
chr14	24183249	24183331	-	IPO4	ENSG00000196497	0.547	0.00109064	SE
chr4	109815761	109816255	+	GAR1	ENSG00000109534	-0.15	0.00108974	5ss
chr11	74298047	74298361	-	P4HA3	ENSG00000149380	0.312	0.00108867	MXE
chr5	57249453	57249576	+	GPBP1	ENSG00000062194	0.162	0.00108276	3ss
chr17	41819569	41819675	+	FKBP10	ENSG00000141756	0.203	0.00107294	MXE
chr14	100832511	100832641	+	MEG3	ENSG00000214548	0.118	0.00107146	MXE
chr9	99020388	99020442	+	COL15A1	ENSG00000204291	0.244	0.00107079	MXE
chr17	50278800	50278996	+	TMEM92	ENSG00000167105	0.122	0.00106794	5ss
chr7	151117370	151117853	+	AGAP3	ENSG00000133612	0.235	0.00106794	5ss
chr9	116189735	116190004	+	PAPPA	ENSG00000182752	0.337	0.00106773	MXE
chr7	66700768	66700952	+	RABGEF1	ENSG00000154710	-0.222	0.00106627	SE
chr1	1716345	1716811	-	AL031282.2	ENSG00000268575	-0.214	0.00106316	RI
chr5	179623036	179623187	-	HNRNPH1	ENSG00000169045	0.141	0.00105962	3ss
chr6	35469138	35469285	+	RPL10A	ENSG00000198755	-0.125	0.00105823	3ss
chr12	50078417	50078577	+	ASIC1	ENSG00000110881	0.144	0.00105634	3ss
chr4	103085698	103086540	-	BDH2	ENSG00000164039	-0.117	0.00105521	5ss
chr2	241751245	241751410	+	D2HGDH	ENSG00000180902	-0.467	0.00105472	5ss
chr6	169775944	169776411	+	ERMARD	ENSG00000130023	-0.299	0.00105472	5ss
chr16	57641586	57641708	+	ADGRG1	ENSG00000205336	0.243	0.00105391	3ss
chr22	50248363	50248859	-	MAPK12	ENSG00000188130	-0.102	0.00104626	MXE
chr16	58625558	58625850	-	CNOT1	ENSG00000125107	-0.793	0.00104569	3ss
chr15	69446430	69446587	+	KIF23	ENSG00000137807	0.267	0.00104044	SE
chr15	40064462	40064601	+	SRP14-AS1	ENSG00000248508	-0.204	0.00103605	SE
chr1	95244216	95244715	+	RWDD3	ENSG00000122481	0.175	0.00103261	SE
chr11	66643449	66643625	+	RBM4	ENSG00000173933	0.101	0.0010292	SE
chr1	156207890	156208013	+	SLC25A44	ENSG00000160785	-0.18	0.00102824	3ss
chr20	58997854	58997954	-	CTSZ	ENSG00000101160	0.554	0.00102807	MXE
chr17	50547511	50547966	+	SPATA20	ENSG00000006282	-0.369	0.00102514	SE
chr12	112074674	112074705	-	NAA25	ENSG00000111300	0.177	0.00101931	SE
chr4	3019640	3019831	+	GRK4	ENSG00000125388	0.124	0.00101922	SE
chr17	75628671	75629110	-	RECQL5	ENSG00000108469	-0.312	0.00101826	RI
chr1	155913044	155915964	-	KHDC4	ENSG00000132680	-0.108	0.00101826	RI
chr1	235448348	235448951	+	TBCE	ENSG00000284770	0.112	0.00101826	RI
chr1	58661405	58663522	-	MYSM1	ENSG00000162601	0.358	0.00101826	RI
chr9	96852852	96853069	-	ZNF782	ENSG00000196597	-0.501	0.00101629	SE
chr3	123876558	123876617	-	MYLK	ENSG00000065534	-0.22	0.00101514	SE
chr19	55388188	55388484	+	RPL28	ENSG00000108107	-0.185	0.00101514	SE
chr8	125083834	125084022	-	WASHC5	ENSG00000164961	0.162	0.00100876	SE
chr22	50249556	50249702	-	MAPK12	ENSG00000188130	-0.103	0.00100444	5ss
chr8	95034007	95034122	+	NDUFAF6	ENSG00000156170	-0.186	0.00100348	SE
chr16	66827459	66827564	-	NAE1	ENSG00000159593	-0.309	0.00100314	MXE
chr13	50929460	50929582	+	RNASEH2B	ENSG00000136104	0.38	0.00100168	SE
chr12	57631199	57631364	-	B4GALNT1	ENSG00000135454	0.106	0.0010006	SE
chr5	135350822	135350913	-	MACROH2A1	ENSG00000113648	-0.118	0.00098969	SE
chr11	67290307	67290446	+	ANKRD13D	ENSG00000172932	0.347	0.000989352	3ss
chr7	148836821	148837000	-	EZH2	ENSG00000106462	0.51	0.000986212	SE
chr9	134707425	134707542	+	COL5A1	ENSG00000130635	0.178	0.000986212	SE
chr1	11802880	11803526	-	MTHFR	ENSG00000177000	0.142	0.000982555	RI
chr9	137040511	137040598	-	NPDC1	ENSG00000107281	0.425	0.000981673	SE
chr7	72830750	72830821	+	SBDSP1	ENSG00000225648	-0.242	0.000981673	SE
chr15	98890593	98890755	+	IGF1R	ENSG00000140443	-0.335	0.000981089	SE
chr20	56390555	56390665	-	AURKA	ENSG00000087586	0.26	0.000978276	SE
chr20	410405	410637	+	RBCK1	ENSG00000125826	-0.246	0.000975285	MXE
chr7	134780769	134780877	+	CALD1	ENSG00000122786	0.352	0.000971582	MXE
chr12	112074681	112074764	-	NAA25	ENSG00000111300	0.106	0.000965664	SE
chr2	40446414	40446648	-	SLC8A1	ENSG00000183023	0.218	0.000964996	SE
chr7	74060145	74060501	+	ELN	ENSG00000049540	-0.154	0.000964996	SE
chr10	98410648	98410958	-	PYROXD2	ENSG00000119943	-0.478	0.000962077	5ss
chr22	23958550	23958963	-	GSTT2B	ENSG00000133433	-0.305	0.000959366	RI
chr11	31447982	31449091	-	IMMP1L	ENSG00000148950	-0.421	0.000948901	MXE
chr1	228268529	228268805	+	OBSCN	ENSG00000154358	-0.216	0.000943539	SE
chrX	74204067	74204139	-	FTX	ENSG00000230590	0.259	0.000943539	SE
chr1	35295926	35295988	+	ZMYM4	ENSG00000146463	-0.253	0.000939406	SE
chr19	52893383	52893638	-	ZNF320	ENSG00000182986	-0.318	0.000937932	SE
chr1	235159993	235160174	-	ARID4B	ENSG00000054267	0.358	0.000937523	5ss
chrX	154014038	154014274	-	IRAK1	ENSG00000184216	0.124	0.000935774	SE
chr5	88282718	88283086	+	TMEM161B-AS1	ENSG00000247828	-0.465	0.00093478	RI
chr19	16520411	16520873	-	CHERP	ENSG00000085872	-0.113	0.00093478	RI
chr6	41587301	41587512	+	FOXP4	ENSG00000137166	0.187	0.000934547	3ss
chr1	162741578	162741712	+	DDR2	ENSG00000162733	0.359	0.000931295	SE
chr17	18028250	18028659	-	ATPAF2	ENSG00000171953	-0.528	0.000925965	5ss
chr3	48924717	48924841	+	ARIH2	ENSG00000177479	-0.128	0.000925952	SE
chr4	112425664	112426543	+	ALPK1	ENSG00000073331	-0.219	0.000925459	RI
chr1	161167326	161167486	+	PPOX	ENSG00000143224	-0.324	0.000918589	MXE
chr16	57641586	57641708	+	ADGRG1	ENSG00000205336	-0.268	0.000917516	SE
chr5	150151556	150151690	-	PDGFRB	ENSG00000113721	0.419	0.000914886	MXE
chr7	151117370	151117772	+	AGAP3	ENSG00000133612	0.212	0.000913671	5ss
chr1	150345966	150346136	+	PRPF3	ENSG00000117360	-0.334	0.000911448	MXE
chr12	27280503	27280638	+	STK38L	ENSG00000211455	-0.122	0.000910122	SE
chr9	132906730	132906979	-	TSC1	ENSG00000165699	0.393	0.000906728	3ss
chr6	29829417	29829932	+	HLA-G	ENSG00000204632	0.205	0.000905028	5ss
chr12	27969680	27969709	-	PTHLH	ENSG00000087494	0.292	0.0009037	SE
chr12	55835938	55836246	+	TMEM198B	ENSG00000182796	0.102	0.000900028	RI
chr7	66734620	66734928	+	RABGEF1	ENSG00000154710	0.173	0.000898008	SE
chr8	11469757	11469872	-	FAM167A	ENSG00000154319	0.466	0.000897566	SE
chr19	19627753	19627969	-	LPAR2	ENSG00000064547	-0.221	0.00089586	SE
chr22	50257360	50257660	-	MAPK12	ENSG00000188130	0.509	0.000895682	MXE
chr5	134388351	134388588	+	UBE2B	ENSG00000119048	0.496	0.000893879	RI
chr19	7560662	7560764	+	PNPLA6	ENSG00000032444	0.386	0.000893316	MXE
chr7	6010633	6010771	+	AIMP2	ENSG00000106305	0.14	0.000884014	MXE
chr5	1611668	1612072	-	AC026412.1	ENSG00000188002	-0.169	0.000884014	MXE
chr9	21490898	21491088	-	MIR31HG	ENSG00000171889	0.277	0.000884014	MXE
chr8	144389262	144389336	+	ADCK5	ENSG00000173137	-0.13	0.00088102	SE
chr20	25301248	25301294	-	ABHD12	ENSG00000100997	0.362	0.000880881	MXE
chr9	136850354	136850560	+	PHPT1	ENSG00000054148	-0.192	0.000880047	3ss
chr9	108936330	108936437	+	ABITRAM	ENSG00000119328	0.368	0.000876253	MXE
chr4	184418166	184418213	-	IRF2	ENSG00000168310	0.124	0.000871593	SE
chr7	66739995	66740792	+	RABGEF1	ENSG00000154710	-0.113	0.000868181	MXE
chr1	198209682	198209779	+	NEK7	ENSG00000151414	0.255	0.000858955	SE
chr7	6010470	6010771	+	AIMP2	ENSG00000106305	0.248	0.000858066	MXE
chr5	134319357	134319497	-	AC104109.4	ENSG00000273345	0.109	0.000857354	SE
chr17	78855963	78857646	-	TIMP2	ENSG00000035862	-0.411	0.000856976	RI
chr19	55388159	55388484	+	RPL28	ENSG00000108107	-0.188	0.000853484	SE
chr1	156902187	156902285	+	PEAR1	ENSG00000187800	0.155	0.000852416	SE
chr19	55388246	55388484	+	RPL28	ENSG00000108107	-0.135	0.000850279	SE
chr1	215577928	215578080	+	KCTD3	ENSG00000136636	-0.498	0.000845454	SE
chr1	6199369	6199553	-	RPL22	ENSG00000116251	-0.223	0.000844731	5ss
chr5	82276059	82276540	-	RPS23	ENSG00000186468	-0.365	0.000843034	3ss
chr1	2558342	2559978	+	TNFRSF14	ENSG00000157873	-0.107	0.000841379	RI
chr22	50257360	50257660	-	MAPK12	ENSG00000188130	0.511	0.000840853	MXE
chr21	38169168	38169268	+	KCNJ15	ENSG00000157551	-0.313	0.000840142	SE
chr3	52326660	52326891	+	DNAH1	ENSG00000114841	-0.708	0.000834152	3ss
chr7	38428749	38429285	-	AMPH	ENSG00000078053	0.575	0.000834071	5ss
chr3	9818859	9818920	+	TTLL3	ENSG00000214021	-0.238	0.000833882	SE
chr20	63943843	63944021	-	UCKL1	ENSG00000198276	-0.333	0.000832737	SE
chr6	689138	689212	-	EXOC2	ENSG00000112685	0.114	0.000832368	SE
chr17	43158975	43159068	-	AC060780.1	ENSG00000267002	0.213	0.000825534	SE
chr6	169667135	169667187	-	WDR27	ENSG00000184465	0.473	0.000825517	SE
chr10	72596312	72596428	-	MICU1	ENSG00000107745	0.52	0.000823051	MXE
chr11	18399414	18399542	+	LDHA	ENSG00000134333	0.139	0.000822606	SE
chr19	45689232	45689503	-	SNRPD2	ENSG00000125743	-0.124	0.000822369	MXE
chr17	30971563	30971746	+	RNF135	ENSG00000181481	0.432	0.000822369	MXE
chr1	205858142	205858320	+	AC119673.3	ENSG00000286619	-0.46	0.00082222	SE
chr2	241560070	241560264	+	BOK	ENSG00000176720	-0.305	0.00082222	SE
chr16	666421	666792	+	WDR90	ENSG00000161996	0.293	0.000821712	3ss
chr22	50249102	50249533	-	MAPK12	ENSG00000188130	0.128	0.000819108	3ss
chr2	71388505	71388723	+	ZNF638	ENSG00000075292	-0.273	0.000814416	3ss
chr12	8236970	8237072	-	FAM86FP	ENSG00000164845	-0.104	0.000810864	SE
chr6	30708135	30708357	-	MDC1	ENSG00000137337	0.253	0.000810864	SE
chr1	151450909	151451050	-	POGZ	ENSG00000143442	-0.436	0.000806404	SE
chr3	48585829	48585965	-	COL7A1	ENSG00000114270	-0.222	0.000802471	3ss
chr1	95244212	95244651	+	RWDD3	ENSG00000122481	0.244	0.00080171	SE
chr17	78077160	78077334	+	TNRC6C	ENSG00000078687	-0.192	0.000799766	SE
chr8	89981952	89982002	-	NBN	ENSG00000104320	0.116	0.000799766	SE
chr10	14538519	14538593	-	FAM107B	ENSG00000065809	-0.371	0.000799766	SE
chr20	410405	410637	+	RBCK1	ENSG00000125826	-0.223	0.000799589	MXE
chr18	70336057	70336499	+	LINC01909	ENSG00000266258	-0.333	0.000798335	RI
chrX	111708026	111708393	+	ALG13	ENSG00000101901	-0.119	0.000795174	SE
chrX	101348060	101348401	-	TIMM8A	ENSG00000126953	-0.125	0.000794531	SE
chr9	137113205	137113478	-	DPP7	ENSG00000176978	0.106	0.00079303	3ss
chr11	67290077	67290446	+	ANKRD13D	ENSG00000172932	0.189	0.000790385	RI
chr1	156014309	156014459	-	SSR2	ENSG00000163479	0.107	0.000789608	SE
chr2	101414853	101414912	-	RFX8	ENSG00000196460	0.181	0.000787126	SE
chr14	24322065	24323454	-	ADCY4	ENSG00000129467	-0.191	0.000786705	RI
chr8	128074069	128074323	+	PVT1	ENSG00000249859	-0.119	0.000785747	SE
chr7	6046070	6046359	-	EIF2AK1	ENSG00000086232	-0.321	0.000785357	RI
chr9	129018608	129018888	-	SH3GLB2	ENSG00000148341	-0.534	0.000783839	3ss
chrX	21966982	21967316	+	SMS	ENSG00000102172	-0.259	0.000783839	3ss
chr15	74461882	74462031	+	UBL7-AS1	ENSG00000247240	0.473	0.000783025	5ss
chr17	39908175	39908214	-	GSDMB	ENSG00000073605	0.394	0.000781684	3ss
chr13	102770000	102770086	-	TEX30	ENSG00000151287	-0.248	0.000781373	SE
chr19	18168474	18168782	+	AC007192.1	ENSG00000268173	-0.373	0.000777193	RI
chr1	3507433	3507923	-	MEGF6	ENSG00000162591	-0.169	0.000777193	RI
chr12	100263496	100263692	-	DEPDC4	ENSG00000166153	-0.264	0.000776297	SE
chr8	91026044	91026174	-	PIP4P2	ENSG00000155099	0.286	0.000776267	SE
chr9	136992639	136992974	+	PAXX	ENSG00000148362	-0.146	0.000776012	RI
chr15	84645470	84646348	-	WDR73	ENSG00000177082	-0.165	0.000775701	RI
chr15	39109700	39109798	-	AC013652.1	ENSG00000259345	-0.344	0.000774299	SE
chr18	13667912	13668053	-	FAM210A	ENSG00000177150	0.177	0.000774152	SE
chr21	33448781	33448903	-	TMEM50B	ENSG00000142188	0.172	0.000772553	MXE
chr7	27816348	27816520	+	TAX1BP1	ENSG00000106052	0.138	0.000769107	SE
chr8	143839508	143839825	-	NRBP2	ENSG00000185189	-0.213	0.000766696	RI
chr18	5240647	5241255	+	LINC00667	ENSG00000263753	0.24	0.000765739	SE
chr11	73808312	73808350	+	MRPL48	ENSG00000175581	0.121	0.000765739	SE
chr16	31499117	31499525	-	C16orf58	ENSG00000140688	-0.155	0.000762857	SE
chr17	75492928	75493593	+	TMEM94	ENSG00000177728	-0.18	0.000762311	RI
chr22	20140616	20140904	+	ZDHHC8	ENSG00000099904	-0.308	0.000760643	RI
chr10	31320577	31320698	+	ZEB1	ENSG00000148516	0.278	0.000759348	MXE
chr12	123518723	123518892	-	RILPL1	ENSG00000188026	0.155	0.000758235	MXE
chr17	5500030	5500219	-	NLRP1	ENSG00000091592	-0.123	0.000757824	3ss
chr9	112697438	112697582	-	INIP	ENSG00000148153	0.428	0.000754436	MXE
chr17	79043954	79044123	+	C1QTNF1	ENSG00000173918	0.131	0.000754335	SE
chr15	42663280	42663917	+	STARD9	ENSG00000159433	-0.535	0.000749983	RI
chr6	41119240	41119463	+	ADCY10P1	ENSG00000161912	-0.208	0.000746576	SE
chr15	75846153	75846220	+	UBE2Q2	ENSG00000140367	0.547	0.000746322	SE
chr12	76302761	76302802	+	LNCOG	ENSG00000257219	-0.371	0.000746322	SE
chr1	66690189	66690316	+	SGIP1	ENSG00000118473	-0.141	0.000740658	MXE
chr21	45284025	45284518	-	POFUT2	ENSG00000186866	0.603	0.000740658	MXE
chr15	77182402	77182584	-	PEAK1	ENSG00000173517	-0.206	0.000740658	MXE
chr2	187513615	187513646	-	TFPI	ENSG00000003436	0.268	0.000730698	MXE
chr9	136791629	136792034	+	TMEM141	ENSG00000244187	-0.351	0.000726986	SE
chr6	30314268	30314382	-	HCG18	ENSG00000231074	0.332	0.00072523	SE
chr19	2097584	2097812	+	IZUMO4	ENSG00000099840	0.154	0.00072521	SE
chr1	95244216	95244698	+	RWDD3	ENSG00000122481	0.184	0.00072521	SE
chr14	74713484	74713620	+	FCF1	ENSG00000119616	-0.257	0.000725148	5ss
chr12	55766979	55767043	-	AC023055.1	ENSG00000257390	0.351	0.000724772	SE
chr6	127280515	127280604	+	RNF146	ENSG00000118518	0.171	0.000721219	MXE
chr19	204843	205076	-	LINC01002	ENSG00000282508	0.181	0.000720569	SE
chr4	109815761	109816231	+	GAR1	ENSG00000109534	-0.173	0.000715523	5ss
chr10	69895780	69895854	+	COL13A1	ENSG00000197467	0.201	0.000715318	MXE
chr1	95244212	95244698	+	RWDD3	ENSG00000122481	0.188	0.000711125	SE
chr11	35209964	35210054	+	CD44	ENSG00000026508	0.107	0.000710609	MXE
chr20	63978244	63978344	-	SAMD10	ENSG00000130590	-0.526	0.000709915	SE
chr3	99711209	99711276	+	COL8A1	ENSG00000144810	0.271	0.000709915	SE
chr19	9333014	9333113	+	ZNF559-ZNF177	ENSG00000270011	-0.225	0.000709088	MXE
chr20	49647760	49647892	-	B4GALT5	ENSG00000158470	-0.435	0.000709088	MXE
chr16	15047176	15047550	-	NTAN1	ENSG00000157045	-0.227	0.0007083	SE
chr1	120169981	120170119	-	SEC22B	ENSG00000265808	0.215	0.000707073	MXE
chr8	144052982	144053393	-	OPLAH	ENSG00000178814	-0.121	0.000705691	RI
chr16	30003435	30003526	+	INO80E	ENSG00000169592	0.422	0.000704429	MXE
chr11	70433648	70433807	+	CTTN	ENSG00000085733	-0.543	0.000702932	SE
chr8	143932399	143932706	-	PLEC	ENSG00000178209	0.128	0.000701177	3ss
chr22	29363000	29363480	-	AP1B1	ENSG00000100280	-0.272	0.000699744	SE
chr5	88282046	88282106	+	TMEM161B-AS1	ENSG00000247828	-0.201	0.000699184	MXE
chr3	50561721	50561747	-	C3orf18	ENSG00000088543	0.511	0.000696297	SE
chr8	63175336	63175416	+	YTHDF3	ENSG00000185728	0.123	0.000696297	SE
chr22	39319206	39319592	-	RPL3	ENSG00000100316	0.114	0.000696041	5ss
chr12	21508160	21508560	+	GOLT1B	ENSG00000111711	0.34	0.000695313	SE
chr1	111421275	111421673	-	OVGP1	ENSG00000085465	-0.171	0.00069522	RI
chr3	4376329	4376388	-	SUMF1	ENSG00000144455	0.597	0.000694755	SE
chr17	50484614	50484897	+	RSAD1	ENSG00000136444	-0.15	0.000693949	RI
chr22	29363000	29363454	-	AP1B1	ENSG00000100280	-0.267	0.000691211	SE
chr7	102543524	102543661	-	POLR2J3	ENSG00000168255	0.421	0.000689126	SE
chr11	47506857	47506897	-	CELF1	ENSG00000149187	0.246	0.000687683	SE
chr3	48924717	48924839	+	ARIH2	ENSG00000177479	-0.13	0.000687683	SE
chr15	60382341	60382424	-	ANXA2	ENSG00000182718	0.666	0.000687683	SE
chr20	17972706	17972751	+	MGME1	ENSG00000125871	0.129	0.000685458	SE
chr7	154986016	154986179	-	PAXIP1	ENSG00000157212	-0.187	0.000682592	SE
chr5	154859388	154859873	+	CNOT8	ENSG00000155508	-0.408	0.000680623	5ss
chr6	33414532	33414829	+	PHF1	ENSG00000112511	-0.171	0.000678822	3ss
chr1	75790151	75790512	+	RABGGTB	ENSG00000137955	-0.222	0.000677362	RI
chr9	131619050	131619206	-	RAPGEF1	ENSG00000107263	0.281	0.000676808	SE
chr9	136791625	136791873	+	AL355987.3	ENSG00000272896	-0.131	0.000676436	3ss
chr11	67801036	67801117	-	FAM86C2P	ENSG00000160172	0.233	0.000675273	SE
chr6	33414483	33414829	+	PHF1	ENSG00000112511	-0.18	0.000674747	3ss
chrX	47196949	47197024	+	UBA1	ENSG00000130985	-0.232	0.000674702	MXE
chr17	18028176	18028659	-	ATPAF2	ENSG00000171953	-0.42	0.000673019	5ss
chr19	13078671	13078735	+	NFIX	ENSG00000008441	-0.469	0.000672198	SE
chr16	406542	406952	+	DECR2	ENSG00000242612	0.126	0.000670675	MXE
chr17	17228622	17228905	-	AC055811.2	ENSG00000264187	-0.224	0.000668752	MXE
chr8	63175331	63175416	+	YTHDF3	ENSG00000185728	0.12	0.000667423	SE
chr10	46385379	46385473	+	ANXA8L1	ENSG00000264230	-0.194	0.000664453	MXE
chr19	44500197	44500522	-	ZNF180	ENSG00000167384	0.361	0.000661851	5ss
chr10	129603919	129604028	+	MGMT	ENSG00000170430	-0.254	0.000657615	SE
chr1	150301643	150301916	+	MRPS21	ENSG00000266472	0.234	0.000656654	MXE
chr9	136791629	136791777	+	AL355987.3	ENSG00000272896	-0.158	0.000656654	MXE
chr1	95244216	95244651	+	RWDD3	ENSG00000122481	0.237	0.000654419	SE
chr7	107563970	107564209	+	DUS4L-BCAP29	ENSG00000288558	-0.37	0.000651204	5ss
chr1	16232549	16233017	-	CPLANE2	ENSG00000132881	-0.179	0.000646434	3ss
chr1	93318167	93318228	-	CCDC18-AS1	ENSG00000223745	0.603	0.000644292	SE
chr3	51995739	51995844	-	RPL29	ENSG00000162244	0.185	0.000643132	5ss
chr1	962354	962775	+	KLHL17	ENSG00000187961	-0.255	0.000640132	RI
chr6	56953784	56953949	-	DST	ENSG00000151914	0.667	0.000637306	RI
chr16	71456693	71456828	-	AC010547.4	ENSG00000261611	-0.204	0.000637231	5ss
chr19	6754051	6754425	-	SH2D3A	ENSG00000125731	-0.283	0.000636583	RI
chr1	150301661	150301916	+	MRPS21	ENSG00000266472	0.224	0.000636338	MXE
chr6	3002049	3002286	+	NQO2	ENSG00000124588	-0.389	0.000636002	SE
chr17	41869042	41869125	-	ACLY	ENSG00000131473	0.537	0.000634371	SE
chr12	102151569	102151800	+	PARPBP	ENSG00000185480	-0.238	0.000630377	SE
chr7	73736914	73737391	-	ABHD11	ENSG00000106077	0.186	0.00062985	3ss
chr4	67660843	67660907	-	UBA6	ENSG00000033178	-0.111	0.000629691	SE
chr6	10672546	10672636	-	C6orf52	ENSG00000137434	0.361	0.000627182	SE
chr16	67828473	67828720	-	CENPT	ENSG00000102901	0.142	0.000626911	RI
chrX	54928602	54931031	+	TRO	ENSG00000067445	0.147	0.000626873	RI
chr6	25106358	25106526	-	CMAHP	ENSG00000168405	0.14	0.000622593	SE
chr22	50197826	50197887	+	TRABD	ENSG00000170638	0.4	0.000614048	SE
chr4	82978882	82979006	-	LIN54	ENSG00000189308	-0.224	0.000612347	SE
chr8	143791388	143791684	-	SCRIB	ENSG00000180900	-0.215	0.000602976	RI
chrX	24076199	24076640	+	EIF2S3	ENSG00000130741	0.2	0.000601048	SE
chr14	58273978	58274010	-	PSMA3-AS1	ENSG00000257621	0.118	0.000600106	MXE
chr7	43656032	43656153	-	COA1	ENSG00000106603	-0.449	0.000600106	MXE
chr3	51967227	51967434	-	PCBP4	ENSG00000090097	-0.103	0.000600106	MXE
chr5	134350212	134350427	-	CDKL3	ENSG00000006837	-0.538	0.000600106	MXE
chr9	112699057	112699309	-	INIP	ENSG00000148153	-0.436	0.000598634	MXE
chr9	136791972	136792358	+	AL355987.3	ENSG00000272896	-0.257	0.000595908	3ss
chr11	14513459	14513905	-	PSMA1	ENSG00000129084	-0.257	0.000591651	3ss
chr9	16435037	16435099	-	BNC2	ENSG00000173068	0.256	0.000591469	SE
chr11	61965368	61965443	-	FTH1	ENSG00000167996	-0.294	0.000591469	SE
chr11	111908622	111911922	-	CRYAB	ENSG00000109846	-0.14	0.000590947	RI
chr5	181233412	181233763	+	TRIM41	ENSG00000146063	-0.139	0.000590947	RI
chr7	92244902	92245171	-	AC000120.4	ENSG00000285953	-0.106	0.000587731	MXE
chr1	156902187	156902397	+	PEAR1	ENSG00000187800	0.35	0.000586714	SE
chr1	222713587	222713667	+	BROX	ENSG00000162819	-0.127	0.000583456	SE
chr10	122836830	122837048	-	AC073585.1	ENSG00000286088	-0.332	0.000580018	3ss
chr1	204984026	204984142	+	NFASC	ENSG00000163531	-0.204	0.00057941	SE
chr7	6583305	6583544	+	ZDHHC4	ENSG00000136247	0.545	0.000578415	5ss
chr22	20089668	20090258	+	DGCR8	ENSG00000128191	-0.153	0.000576798	RI
chr11	27658240	27658620	+	BDNF-AS	ENSG00000245573	-0.14	0.00057664	SE
chr12	10884153	10884275	-	AC018630.2	ENSG00000275778	-0.38	0.000574334	MXE
chr1	176135009	176135086	-	COP1	ENSG00000143207	0.13	0.000570937	MXE
chr19	58247281	58247356	+	ZNF544	ENSG00000198131	-0.348	0.000570659	MXE
chr11	65047980	65048048	-	NAALADL1	ENSG00000168060	-0.504	0.000568281	SE
chr15	40064295	40064642	+	SRP14-AS1	ENSG00000248508	-0.247	0.000568088	SE
chr8	43080277	43080441	+	FNTA	ENSG00000168522	-0.322	0.000568088	SE
chr14	102050070	102050773	+	DYNC1H1	ENSG00000197102	0.114	0.000564324	RI
chr1	155060211	155060343	+	ADAM15	ENSG00000143537	-0.378	0.000563959	MXE
chr15	30967919	30968049	-	MTMR10	ENSG00000166912	-0.135	0.000557237	3ss
chrX	47196946	47197024	+	UBA1	ENSG00000130985	-0.132	0.000555914	MXE
chr8	143574985	143575093	-	NAPRT	ENSG00000147813	0.156	0.000555855	SE
chr14	24375974	24376123	+	NFATC4	ENSG00000100968	0.112	0.00055283	SE
chr6	109674197	109674261	-	AK9	ENSG00000155085	0.246	0.000552348	MXE
chr19	27771543	27771989	-	LINC00662	ENSG00000261824	0.137	0.000552348	MXE
chr11	375638	375956	+	B4GALNT4	ENSG00000182272	-0.442	0.000550411	RI
chr7	73737220	73737360	-	ABHD11	ENSG00000106077	0.189	0.000549837	SE
chr1	28466381	28466768	+	PHACTR4	ENSG00000204138	0.151	0.000548582	5ss
chr10	63615566	63615687	+	REEP3	ENSG00000165476	-0.491	0.000546337	SE
chr2	177287484	177287834	-	AC019080.1	ENSG00000213963	-0.274	0.000537925	MXE
chr3	46893906	46894009	+	PTH1R	ENSG00000160801	0.18	0.000537707	SE
chr18	48625188	48625236	+	CTIF	ENSG00000134030	-0.585	0.000537707	SE
chr7	44075483	44075584	-	POLM	ENSG00000122678	-0.17	0.00053589	SE
chr6	56981776	56981930	+	BEND6	ENSG00000151917	-0.397	0.000532353	MXE
chr6	36540606	36540789	-	STK38	ENSG00000112079	0.296	0.000532353	MXE
chr17	12756413	12756557	+	MYOCD	ENSG00000141052	-0.294	0.000531179	MXE
chr9	104753598	104754700	+	NIPSNAP3A	ENSG00000136783	-0.372	0.000531007	RI
chr11	124877160	124877309	+	ROBO3	ENSG00000154134	-0.198	0.000531007	RI
chr19	52893383	52893619	-	ZNF320	ENSG00000182986	-0.27	0.000529191	SE
chr3	53173502	53173608	+	PRKCD	ENSG00000163932	0.164	0.000525548	SE
chr17	81894443	81894860	+	ANAPC11	ENSG00000141552	0.147	0.000524966	SE
chr16	2035980	2036503	+	SLC9A3R2	ENSG00000065054	-0.165	0.0005249	RI
chr19	49927693	49929504	-	NUP62	ENSG00000213024	-0.136	0.0005249	RI
chr11	65107186	65107727	+	VPS51	ENSG00000149823	-0.113	0.0005249	RI
chr1	173826686	173828399	+	DARS2	ENSG00000117593	-0.152	0.00052409	5ss
chr10	45994626	45994719	+	TIMM23	ENSG00000265354	0.491	0.00052368	MXE
chr1	32633950	32634110	-	ZBTB8OS	ENSG00000176261	0.158	0.000523671	SE
chr5	88282046	88282106	+	TMEM161B-AS1	ENSG00000247828	-0.206	0.00052267	MXE
chr2	45488239	45488331	-	SRBD1	ENSG00000068784	0.17	0.000520252	SE
chr15	24954985	24955476	+	SNURF	ENSG00000273173	0.266	0.000519444	5ss
chr2	61177427	61177789	+	AHSA2P	ENSG00000173209	-0.277	0.000518221	5ss
chr15	22846948	22847046	+	NIPA2	ENSG00000140157	-0.156	0.000516855	MXE
chr19	16077788	16077904	+	TPM4	ENSG00000167460	-0.502	0.000516855	MXE
chr12	95224179	95224236	+	VEZT	ENSG00000028203	-0.417	0.00051664	SE
chr7	141739123	141739193	+	SSBP1	ENSG00000106028	0.183	0.000512729	SE
chr17	81977898	81978804	+	ASPSCR1	ENSG00000169696	0.289	0.000510912	5ss
chr5	35694287	35694363	+	SPEF2	ENSG00000152582	0.309	0.000509977	5ss
chr19	18433709	18433932	+	SSBP4	ENSG00000130511	0.105	0.000509977	5ss
chr21	25734938	25735030	-	ATP5PF	ENSG00000154723	-0.11	0.000509131	SE
chr18	12443119	12443575	+	AP001029.2	ENSG00000267199	0.356	0.000508684	RI
chr14	24375638	24376123	+	NFATC4	ENSG00000100968	0.11	0.000508181	SE
chr7	2540770	2541024	-	BRAT1	ENSG00000106009	0.214	0.000506687	RI
chr3	15579909	15580264	-	HACL1	ENSG00000131373	0.484	0.00050402	SE
chr18	59148064	59148223	+	SEC11C	ENSG00000166562	0.49	0.000502737	5ss
chr11	65871729	65871774	-	EFEMP2	ENSG00000172638	-0.339	0.000500674	SE
chr3	48464581	48465025	+	ATRIP	ENSG00000164053	0.116	0.000498557	3ss
chr12	10883060	10883231	-	AC018630.2	ENSG00000275778	-0.422	0.000495786	3ss
chr3	49712478	49713587	+	RNF123	ENSG00000164068	-0.137	0.000495068	RI
chr16	14584350	14584791	-	PARN	ENSG00000140694	-0.466	0.000493876	3ss
chr1	145788611	145788966	-	RNF115	ENSG00000265491	0.131	0.000493025	SE
chr21	29361551	29361713	+	BACH1	ENSG00000156273	-0.204	0.000492894	SE
chr19	49086365	49086542	+	SNRNP70	ENSG00000104852	-0.32	0.000492894	SE
chr7	128493803	128493943	+	METTL2B	ENSG00000165055	0.17	0.000492172	MXE
chr8	95034621	95034723	+	NDUFAF6	ENSG00000156170	0.14	0.000491371	SE
chr11	47499452	47499604	-	CELF1	ENSG00000149187	0.256	0.000488689	SE
chr22	41282786	41282823	-	RANGAP1	ENSG00000100401	0.6	0.000486192	MXE
chrX	152936398	152936513	+	ZNF185	ENSG00000147394	-0.378	0.000485444	SE
chr10	73730317	73730469	-	BMS1P4	ENSG00000242338	-0.345	0.00048411	5ss
chr19	27771543	27771989	-	LINC00662	ENSG00000261824	0.14	0.000482801	MXE
chr7	75512308	75512411	-	PMS2P3	ENSG00000127957	-0.228	0.000482543	SE
chr12	70310878	70311017	+	CNOT2	ENSG00000111596	-0.473	0.00048071	3ss
chr16	71924090	71924281	+	IST1	ENSG00000182149	-0.214	0.000480676	SE
chr7	30463535	30463698	-	NOD1	ENSG00000106100	0.583	0.000480022	SE
chr3	48415179	48415666	-	PLXNB1	ENSG00000164050	-0.197	0.000479418	RI
chr12	123945703	123945800	-	CCDC92	ENSG00000119242	0.204	0.000476955	SE
chr2	187529363	187529485	-	TFPI	ENSG00000003436	-0.164	0.000476955	SE
chr17	7251973	7252345	+	ELP5	ENSG00000170291	0.374	0.000476955	SE
chr11	65869359	65869498	-	EFEMP2	ENSG00000172638	0.184	0.000476583	3ss
chr20	35631979	35632385	-	CPNE1	ENSG00000214078	0.128	0.000476468	RI
chr11	62610635	62611007	-	EML3	ENSG00000149499	0.201	0.000476468	RI
chr3	93996562	93996684	+	ARL13B	ENSG00000169379	-0.281	0.00047614	SE
chr19	58237274	58237334	+	ZNF544	ENSG00000198131	0.263	0.000475447	SE
chr17	50547511	50547954	+	SPATA20	ENSG00000006282	-0.436	0.000473363	SE
chr19	35744625	35744692	-	U2AF1L4	ENSG00000161265	-0.288	0.000471657	MXE
chr15	63063662	63064142	+	TPM1	ENSG00000140416	0.144	0.000467362	SE
chrX	153462213	153462671	-	HAUS7	ENSG00000213397	-0.216	0.000467209	RI
chr1	205529520	205530349	+	CDK18	ENSG00000117266	0.224	0.000467209	RI
chr16	634850	635340	-	METTL26	ENSG00000130731	-0.113	0.000466387	RI
chrX	56978291	56978660	-	SPIN3	ENSG00000204271	0.482	0.000465608	RI
chr6	110178597	110178742	-	WASF1	ENSG00000112290	-0.236	0.000465277	SE
chr6	30884537	30884710	+	DDR1	ENSG00000204580	-0.15	0.000464135	SE
chr1	222827427	222827601	+	AL392172.1	ENSG00000228106	-0.411	0.000464135	SE
chr15	63064063	63064142	+	TPM1	ENSG00000140416	0.143	0.000463715	SE
chr13	49988164	49988621	-	DLEU2	ENSG00000231607	0.28	0.000462792	MXE
chr7	102543524	102543661	-	AC093668.1	ENSG00000270249	-0.281	0.000462792	MXE
chr6	36130919	36131157	+	MAPK13	ENSG00000156711	-0.226	0.000458207	SE
chr16	189905	190052	-	LUC7L	ENSG00000007392	0.147	0.00045759	5ss
chr13	43879283	43879743	+	LACC1	ENSG00000179630	0.276	0.00045528	5ss
chr1	33092049	33092222	+	AZIN2	ENSG00000142920	-0.211	0.00045512	SE
chr17	59874538	59874721	-	TUBD1	ENSG00000108423	-0.196	0.00045512	SE
chr11	66638558	66638746	+	RBM14-RBM4	ENSG00000248643	0.119	0.00045512	SE
chr11	45917587	45917828	-	PEX16	ENSG00000121680	0.596	0.000453286	5ss
chr8	30545360	30545465	+	RBPMS	ENSG00000157110	-0.274	0.000452985	SE
chr1	45333096	45333489	-	MUTYH	ENSG00000132781	0.278	0.000452916	5ss
chr2	130342893	130343194	+	IMP4	ENSG00000136718	0.171	0.00045217	RI
chr12	49749459	49749856	+	TMBIM6	ENSG00000139644	-0.336	0.000449079	MXE
chr20	25301248	25301294	-	ABHD12	ENSG00000100997	0.414	0.000448778	MXE
chr1	234377458	234377609	+	COA6	ENSG00000168275	0.606	0.000448306	MXE
chr1	36362558	36362656	-	STK40	ENSG00000196182	-0.38	0.00044767	SE
chr11	65869359	65869503	-	EFEMP2	ENSG00000172638	0.18	0.000444938	3ss
chr3	99700300	99700466	+	COL8A1	ENSG00000144810	-0.308	0.000443812	MXE
chr10	121899865	121899994	-	ATE1	ENSG00000107669	-0.181	0.00044031	SE
chr3	93996562	93996684	+	ARL13B	ENSG00000169379	-0.337	0.000438529	SE
chr20	3674508	3674672	-	ADAM33	ENSG00000149451	-0.396	0.000437195	5ss
chr19	38390298	38390479	+	SPRED3	ENSG00000188766	-0.516	0.000436224	5ss
chr10	28535561	28536059	+	WAC	ENSG00000095787	0.168	0.000436224	5ss
chr22	50525471	50525918	-	SCO2	ENSG00000284194	0.133	0.000432614	SE
chr16	46804335	46804446	-	C16orf87	ENSG00000155330	0.134	0.000432513	SE
chr12	53315334	53315782	-	AAAS	ENSG00000094914	-0.257	0.000431566	RI
chr3	196283474	196283538	-	AC069257.4	ENSG00000272741	-0.512	0.000431516	SE
chr6	111595702	111595820	-	TRAF3IP2	ENSG00000056972	0.339	0.000431154	SE
chr13	52143914	52143987	-	NEK3	ENSG00000136098	-0.383	0.000430019	5ss
chr1	27355668	27356079	-	MAP3K6	ENSG00000142733	-0.12	0.000430019	5ss
chr12	6450892	6450980	-	CD27-AS1	ENSG00000215039	0.192	0.000429997	SE
chr12	96925802	96925897	+	NEDD1	ENSG00000139350	-0.473	0.00042942	SE
chr1	185157166	185157314	+	SWT1	ENSG00000116668	0.515	0.000428427	5ss
chr5	154859388	154859871	+	CNOT8	ENSG00000155508	-0.432	0.000428427	5ss
chr8	42471066	42471197	-	SLC20A2	ENSG00000168575	0.212	0.000428427	5ss
chr1	155060762	155060898	+	ADAM15	ENSG00000143537	-0.11	0.000428016	MXE
chr2	237348613	237348897	-	COL6A3	ENSG00000163359	-0.25	0.000423274	SE
chr9	112701831	112701880	-	INIP	ENSG00000148153	-0.61	0.000422364	SE
chr17	64973231	64973517	-	AMZ2P1	ENSG00000214174	0.191	0.00042092	3ss
chr20	2463746	2464081	-	SNRPB	ENSG00000125835	-0.174	0.000420577	RI
chrX	47198166	47198456	+	UBA1	ENSG00000130985	-0.232	0.000420503	MXE
chr16	208600	208677	-	LUC7L	ENSG00000007392	-0.116	0.00042044	3ss
chr21	45755416	45755452	+	PCBP3	ENSG00000183570	-0.601	0.000418439	SE
chr19	9433667	9433786	-	ZNF266	ENSG00000174652	-0.201	0.000418421	3ss
chr15	84645972	84646348	-	WDR73	ENSG00000177082	-0.227	0.000414115	RI
chr17	7251973	7252337	+	ELP5	ENSG00000170291	0.308	0.00041263	SE
chr4	82970326	82970469	-	LIN54	ENSG00000189308	-0.183	0.000411771	SE
chr22	38740888	38741050	-	SUN2	ENSG00000100242	-0.111	0.000408527	5ss
chr1	244841943	244842058	+	COX20	ENSG00000203667	0.167	0.000406083	SE
chr14	100984347	100984432	+	MEG8	ENSG00000225746	0.152	0.000404671	SE
chr2	70053730	70053812	-	PCBP1-AS1	ENSG00000179818	-0.271	0.000403598	3ss
chr6	37475320	37475916	+	CMTR1	ENSG00000137200	-0.105	0.000398414	5ss
chr13	110900272	110900661	-	ANKRD10	ENSG00000088448	0.335	0.000398248	MXE
chr7	6578565	6578720	+	ZDHHC4	ENSG00000136247	-0.111	0.000397787	MXE
chr5	54154579	54154639	-	ARL15	ENSG00000185305	-0.261	0.000397787	MXE
chr10	32936241	32936423	-	ITGB1	ENSG00000150093	0.303	0.000394901	MXE
chr14	73357277	73357375	-	NUMB	ENSG00000133961	-0.228	0.000391607	MXE
chr1	85495790	85496281	-	AC092807.4	ENSG00000282057	-0.285	0.000391484	5ss
chr22	24589155	24589613	-	LRRC75B	ENSG00000178026	0.273	0.000391468	3ss
chr7	102459607	102459710	-	ALKBH4	ENSG00000160993	-0.312	0.000387391	SE
chr12	123606079	123606159	+	DDX55	ENSG00000111364	0.124	0.000386348	MXE
chr22	40860677	40860793	+	XPNPEP3	ENSG00000196236	0.295	0.000385126	SE
chr3	101507923	101508044	-	SENP7	ENSG00000138468	-0.205	0.000385126	SE
chr19	43827775	43827981	+	ZNF283	ENSG00000167637	0.314	0.000383052	5ss
chr22	24589155	24589572	-	LRRC75B	ENSG00000178026	0.557	0.00038187	3ss
chr12	16357604	16357691	+	MGST1	ENSG00000008394	0.507	0.000381326	SE
chr1	161167365	161167486	+	PPOX	ENSG00000143224	-0.339	0.000379971	MXE
chr6	109100191	109100286	+	CEP57L1	ENSG00000183137	-0.557	0.000378497	SE
chr19	45690571	45690664	-	SNRPD2	ENSG00000125743	-0.431	0.000378497	SE
chr9	136445051	136445111	-	SEC16A	ENSG00000148396	-0.101	0.000378422	MXE
chr19	45689232	45689340	-	SNRPD2	ENSG00000125743	-0.119	0.000378422	MXE
chr17	57867337	57867392	-	CUEDC1	ENSG00000180891	0.534	0.00037721	5ss
chr11	62728485	62728937	+	TTC9C	ENSG00000162222	-0.511	0.000377085	5ss
chr1	42768987	42769106	+	C1orf50	ENSG00000164008	-0.575	0.000376965	5ss
chr11	72040319	72040710	-	NUMA1	ENSG00000137497	0.528	0.000375281	5ss
chr3	15090134	15090539	-	RBSN	ENSG00000131381	0.164	0.000374652	3ss
chr10	32936349	32936423	-	ITGB1	ENSG00000150093	0.361	0.000374065	MXE
chr17	75286914	75287033	-	SLC25A19	ENSG00000125454	0.162	0.000373091	SE
chr7	134935687	134935765	+	CALD1	ENSG00000122786	-0.146	0.000372749	SE
chr15	40064295	40064671	+	SRP14-AS1	ENSG00000248508	-0.265	0.000369681	SE
chr12	16357604	16357695	+	MGST1	ENSG00000008394	0.507	0.000368368	SE
chr7	27816348	27816394	+	TAX1BP1	ENSG00000106052	0.146	0.000367876	SE
chr10	32936216	32936423	-	ITGB1	ENSG00000150093	0.367	0.000367768	MXE
chr1	66695047	66695493	+	SGIP1	ENSG00000118473	-0.231	0.000367063	SE
chr1	155200807	155201004	-	THBS3	ENSG00000169231	0.175	0.000367063	SE
chr14	64574454	64574589	+	PPP1R36	ENSG00000165807	-0.266	0.000366962	SE
chr22	37624931	37625076	+	GGA1	ENSG00000100083	-0.291	0.000366962	SE
chr3	4376329	4376385	-	SUMF1	ENSG00000144455	0.588	0.000366962	SE
chr11	71791735	71791819	+	FAM86C1	ENSG00000158483	0.225	0.000366887	3ss
chr1	93318167	93318228	-	CCDC18-AS1	ENSG00000223745	0.406	0.000366001	SE
chr12	132571151	132571322	+	FBRSL1	ENSG00000112787	-0.278	0.000365028	5ss
chr7	99563862	99563933	+	ZNF655	ENSG00000197343	-0.178	0.000363758	SE
chr12	54129517	54129752	-	SMUG1	ENSG00000123415	0.232	0.000363651	SE
chr7	73683766	73683804	+	BUD23	ENSG00000071462	0.407	0.000363388	SE
chr2	218285762	218285938	-	TMBIM1	ENSG00000135926	-0.187	0.000363388	SE
chr1	33804745	33804898	-	CSMD2	ENSG00000121904	-0.158	0.000363057	SE
chr19	21327959	21328141	-	ZNF708	ENSG00000182141	0.38	0.000362686	SE
chr20	349755	349832	+	NRSN2	ENSG00000125841	-0.11	0.000362686	SE
chr16	869898	870066	-	LMF1	ENSG00000103227	-0.121	0.000361925	5ss
chr1	43935589	43935716	+	ARTN	ENSG00000117407	-0.288	0.000360313	3ss
chr21	36058815	36058973	-	SETD4	ENSG00000185917	0.179	0.000360313	3ss
chr14	23000958	23001037	-	C14orf93	ENSG00000100802	-0.367	0.000358359	SE
chr14	104739327	104739674	+	ADSS1	ENSG00000185100	-0.611	0.000356054	5ss
chr7	102543524	102543712	-	AC093668.1	ENSG00000270249	-0.271	0.000355489	MXE
chr1	206455413	206455498	+	SRGAP2	ENSG00000266028	-0.427	0.000355489	MXE
chr15	75338061	75338133	+	COMMD4	ENSG00000140365	-0.478	0.000351127	MXE
chr10	32935741	32936081	-	ITGB1	ENSG00000150093	0.442	0.00035068	MXE
chr1	205798632	205798815	-	SLC41A1	ENSG00000133065	0.132	0.000350396	5ss
chr2	27317077	27317234	-	MPV17	ENSG00000115204	-0.278	0.000349638	3ss
chr13	39023051	39023130	-	PROSER1	ENSG00000120685	0.104	0.000348131	SE
chr11	27658240	27658544	+	BDNF-AS	ENSG00000245573	-0.152	0.000347866	SE
chr21	25734938	25735030	-	ATP5PF	ENSG00000154723	0.152	0.000347197	MXE
chr6	154773988	154774072	+	SCAF8	ENSG00000213079	0.187	0.00034675	SE
chr14	22829882	22830052	+	MRPL52	ENSG00000172590	0.1	0.000344935	RI
chr1	156290976	156291106	-	GLMP	ENSG00000198715	0.213	0.000344489	5ss
chr14	24375638	24376090	+	NFATC4	ENSG00000100968	0.129	0.000341343	SE
chrX	153462213	153462260	-	HAUS7	ENSG00000213397	0.314	0.000341024	SE
chr20	46398701	46398771	-	ELMO2	ENSG00000062598	-0.156	0.000339956	SE
chr1	161167367	161167486	+	PPOX	ENSG00000143224	-0.268	0.000339739	MXE
chr14	24375974	24376090	+	NFATC4	ENSG00000100968	0.111	0.000339605	SE
chr20	56390555	56390665	-	AURKA	ENSG00000087586	0.48	0.000339529	SE
chr12	6875502	6875758	+	LRRC23	ENSG00000010626	0.277	0.000338856	3ss
chr20	58667200	58667597	+	STX16-NPEPL1	ENSG00000254995	-0.268	0.000336862	RI
chr10	32935982	32936423	-	ITGB1	ENSG00000150093	0.412	0.000335742	MXE
chr10	45994626	45994719	+	TIMM23	ENSG00000265354	0.332	0.000335688	MXE
chr10	70170412	70170523	-	SAR1A	ENSG00000079332	0.217	0.000334414	5ss
chr17	16463163	16463317	+	SNHG29	ENSG00000175061	-0.333	0.000333896	5ss
chr2	30924739	30924823	-	GALNT14	ENSG00000158089	0.105	0.000332346	SE
chr3	128898430	128898506	+	ACAD9	ENSG00000177646	-0.311	0.000330198	SE
chr19	58185711	58185838	+	ZNF274	ENSG00000171606	0.362	0.000330178	SE
chr6	87222769	87222894	+	ZNF292	ENSG00000188994	-0.179	0.000328744	SE
chr11	70433624	70433807	+	CTTN	ENSG00000085733	-0.562	0.000328393	SE
chr11	124626695	124627050	+	TBRG1	ENSG00000154144	-0.242	0.000327653	3ss
chr9	35618741	35618865	-	CD72	ENSG00000137101	0.453	0.000325322	SE
chr7	74043544	74043905	+	ELN	ENSG00000049540	-0.321	0.000324308	SE
chr12	27969680	27969713	-	PTHLH	ENSG00000087494	0.325	0.000323307	SE
chr6	10724575	10724650	+	TMEM14C	ENSG00000111843	0.331	0.00032288	SE
chr14	31454838	31454956	-	DTD2	ENSG00000129480	0.112	0.000322176	SE
chr19	13109914	13109997	-	TRMT1	ENSG00000104907	-0.116	0.000321938	SE
chr7	43986191	43986677	-	AC004951.4	ENSG00000273432	-0.484	0.000321938	SE
chr17	80101810	80101925	+	GAA	ENSG00000171298	0.148	0.000321452	SE
chr16	74331586	74331703	-	AC009120.2	ENSG00000259972	0.651	0.000319888	SE
chr3	188341662	188341719	+	LPP	ENSG00000145012	-0.309	0.000319753	SE
chr7	74043544	74043893	+	ELN	ENSG00000049540	-0.32	0.000319753	SE
chr10	32935982	32936423	-	ITGB1	ENSG00000150093	0.421	0.000317465	MXE
chr6	29829815	29829932	+	HLA-G	ENSG00000204632	0.263	0.000316804	SE
chr20	56390555	56390669	-	AURKA	ENSG00000087586	0.331	0.000313064	SE
chr17	48032156	48032233	-	COPZ2	ENSG00000005243	0.116	0.000313064	SE
chr5	81550982	81551092	-	SSBP2	ENSG00000145687	0.593	0.000312961	MXE
chr3	17518901	17518995	-	TBC1D5	ENSG00000131374	-0.489	0.000312728	SE
chr6	130385172	130385236	+	TMEM200A	ENSG00000164484	0.143	0.000312728	SE
chr10	122880670	122881012	+	C10orf88B	ENSG00000255624	-0.415	0.000312042	5ss
chr11	46381710	46382133	+	MDK	ENSG00000110492	0.337	0.000311111	RI
chr12	110388551	110388623	-	AC144548.1	ENSG00000258210	0.14	0.000310398	SE
chr17	75289088	75289215	-	SLC25A19	ENSG00000125454	-0.14	0.000310398	SE
chr19	48954928	48954962	+	BAX	ENSG00000087088	0.14	0.000309343	5ss
chr12	6448639	6448757	-	CD27-AS1	ENSG00000215039	0.258	0.000309074	3ss
chr7	66086743	66086786	+	ASL	ENSG00000126522	-0.173	0.000309059	SE
chr22	50782890	50783299	-	RABL2B	ENSG00000079974	-0.147	0.000306295	5ss
chr13	37045246	37045376	-	SUPT20H	ENSG00000102710	-0.312	0.00030548	3ss
chr11	819573	819905	+	PNPLA2	ENSG00000177666	0.143	0.000305032	SE
chrX	47198262	47198355	+	UBA1	ENSG00000130985	-0.228	0.000302788	MXE
chr1	222713587	222713706	+	BROX	ENSG00000162819	-0.15	0.000302682	SE
chr15	40812712	40812902	+	ZFYVE19	ENSG00000166140	-0.121	0.00030177	SE
chr2	218400117	218400379	+	CTDSP1	ENSG00000144579	-0.407	0.00030177	SE
chr17	28715992	28716211	-	RAB34	ENSG00000109113	-0.115	0.000296131	3ss
chr12	53195373	53195700	-	ITGB7	ENSG00000139626	-0.261	0.000295291	RI
chr14	55137369	55137715	+	LGALS3	ENSG00000131981	0.148	0.000295291	RI
chr11	61965368	61965479	-	FTH1	ENSG00000167996	-0.38	0.000291871	SE
chr22	50249102	50249454	-	MAPK12	ENSG00000188130	0.105	0.000291541	5ss
chrX	31126641	31126673	-	DMD	ENSG00000198947	0.314	0.000289783	SE
chr4	126847	126921	+	ZNF718	ENSG00000250312	0.346	0.000289515	SE
chr5	43454454	43454605	-	TMEM267	ENSG00000151881	0.396	0.000288416	SE
chr1	112597970	112598086	-	ST7L	ENSG00000007341	0.534	0.000285341	SE
chr19	1007532	1007971	+	GRIN3B	ENSG00000116032	-0.303	0.000283412	RI
chr2	231711356	231711419	+	PTMA	ENSG00000187514	0.323	0.000282826	MXE
chr8	67172511	67172968	+	CSPP1	ENSG00000104218	-0.603	0.000281026	RI
chr9	136791946	136792034	+	TMEM141	ENSG00000244187	-0.287	0.000279368	SE
chr6	109451599	109452401	-	MICAL1	ENSG00000135596	-0.121	0.000277002	RI
chr11	35198120	35198246	+	CD44	ENSG00000026508	0.174	0.000275635	SE
chr17	47035043	47035126	-	AC005670.3	ENSG00000262879	-0.53	0.000275532	MXE
chr5	179623977	179624115	-	HNRNPH1	ENSG00000169045	-0.124	0.000274946	SE
chr1	149250564	149250629	+	AC245297.4	ENSG00000274265	0.225	0.000274946	SE
chr3	184315814	184316218	+	EIF4G1	ENSG00000114867	-0.391	0.000274946	SE
chr3	100822588	100822672	-	ABI3BP	ENSG00000154175	-0.137	0.000273452	MXE
chr13	110900272	110900661	-	ANKRD10	ENSG00000088448	0.342	0.000273452	MXE
chr8	37831460	37831587	+	ADGRA2	ENSG00000020181	0.244	0.000273452	MXE
chr19	35619612	35620123	+	HAUS5	ENSG00000249115	-0.192	0.000272745	RI
chr12	55914275	55914366	-	PYM1	ENSG00000170473	0.26	0.000267848	SE
chr17	81512463	81512778	-	ACTG1	ENSG00000184009	-0.449	0.000266581	5ss
chr1	119740397	119740505	+	PHGDH	ENSG00000092621	-0.56	0.000264754	MXE
chr17	82184957	82185303	-	CCDC57	ENSG00000176155	0.107	0.000263208	SE
chr19	14156924	14157343	-	ADGRL1	ENSG00000072071	0.163	0.000263065	RI
chr3	67669815	67669909	+	SUCLG2-AS1	ENSG00000241316	-0.301	0.000263018	SE
chr12	132641017	132641076	-	POLE	ENSG00000177084	-0.102	0.000260536	SE
chr11	94973272	94973533	-	CWC15	ENSG00000150316	-0.27	0.000260094	5ss
chr3	157156935	157157083	-	CCNL1	ENSG00000163660	0.117	0.000258154	SE
chr16	30001211	30001530	+	INO80E	ENSG00000169592	-0.104	0.000257747	SE
chr12	39321347	39321412	-	KIF21A	ENSG00000139116	-0.303	0.000257658	SE
chrX	154468660	154468969	+	PLXNA3	ENSG00000130827	0.253	0.000254617	RI
chr12	49741997	49742280	+	TMBIM6	ENSG00000139644	0.231	0.000252966	MXE
chr12	53057608	53058102	+	TNS2	ENSG00000111077	0.115	0.000252907	RI
chr11	57761796	57762119	+	CTNND1	ENSG00000198561	-0.227	0.000251442	5ss
chr10	32935894	32936349	-	ITGB1	ENSG00000150093	-0.206	0.000250225	5ss
chr22	24589164	24589949	-	LRRC75B	ENSG00000178026	0.129	0.000250071	RI
chr10	32936241	32936423	-	ITGB1	ENSG00000150093	0.304	0.000249217	MXE
chr1	148135671	148136037	-	NBPF11	ENSG00000263956	0.25	0.000245905	3ss
chr15	40812727	40812902	+	ZFYVE19	ENSG00000166140	-0.12	0.0002456	SE
chr8	144996506	144996604	-	ZNF252P	ENSG00000196922	-0.435	0.000244895	SE
chr2	74459437	74459562	+	WBP1	ENSG00000239779	-0.241	0.000244283	SE
chr16	89595575	89595976	+	CPNE7	ENSG00000178773	0.205	0.000243133	RI
chr13	52417991	52418056	-	VPS36	ENSG00000136100	0.11	0.000242774	SE
chr1	206909461	206909520	-	FCMR	ENSG00000162894	-0.239	0.000242273	SE
chr7	107563970	107564676	+	DUS4L-BCAP29	ENSG00000288558	-0.274	0.000241184	RI
chr2	233491031	233491316	-	USP40	ENSG00000085982	0.121	0.000241184	RI
chr2	47172413	47172459	-	CALM2	ENSG00000143933	-0.197	0.000240675	SE
chr1	31735182	31735665	-	ADGRB2	ENSG00000121753	-0.422	0.00024027	RI
chr12	2681949	2682054	+	CACNA1C	ENSG00000151067	0.47	0.000239696	SE
chr3	48678876	48679183	-	NCKIPSD	ENSG00000213672	-0.107	0.000238684	RI
chr13	37571368	37571428	-	POSTN	ENSG00000133110	-0.545	0.000238495	MXE
chr2	47176031	47176341	-	AC073283.3	ENSG00000273269	-0.43	0.000236318	5ss
chr16	69990596	69990683	-	AC009022.1	ENSG00000196696	-0.163	0.000235889	SE
chrX	47198166	47198456	+	UBA1	ENSG00000130985	0.116	0.000232509	5ss
chr4	2337137	2337496	-	ZFYVE28	ENSG00000159733	0.555	0.000230476	RI
chr1	155060767	155060832	+	ADAM15	ENSG00000143537	0.346	0.000230122	SE
chr6	41587298	41587512	+	FOXP4	ENSG00000137166	0.125	0.000230114	3ss
chr19	8316511	8316645	-	AC010323.1	ENSG00000167774	-0.282	0.000224905	MXE
chr14	30700190	30700258	+	SCFD1	ENSG00000092108	-0.457	0.00022378	MXE
chr14	70353135	70353252	-	COX16	ENSG00000133983	0.205	0.00022378	MXE
chr10	32936349	32936423	-	ITGB1	ENSG00000150093	0.332	0.000223221	MXE
chr13	37571368	37571428	-	POSTN	ENSG00000133110	-0.547	0.000222844	MXE
chr1	85431220	85431342	-	DDAH1	ENSG00000153904	0.476	0.000222844	MXE
chr2	97578905	97579043	-	ANKRD36B	ENSG00000196912	0.172	0.000221757	SE
chr7	73737220	73737735	-	ABHD11	ENSG00000106077	0.161	0.00021924	5ss
chr13	41261430	41261825	-	MTRF1	ENSG00000120662	-0.29	0.000219225	SE
chr17	82061208	82061721	-	DUS1L	ENSG00000169718	-0.219	0.000218974	RI
chr17	48032159	48032233	-	COPZ2	ENSG00000005243	-0.202	0.000218937	MXE
chr12	47899836	47899958	-	VDR	ENSG00000111424	-0.402	0.000216866	SE
chr17	41820353	41820834	+	FKBP10	ENSG00000141756	-0.12	0.000216859	SE
chr7	75512308	75512421	-	PMS2P3	ENSG00000127957	-0.137	0.000216465	SE
chr10	12180394	12180489	-	NUDT5	ENSG00000165609	-0.133	0.000213463	MXE
chrX	54440403	54440891	+	TSR2	ENSG00000158526	-0.284	0.000213172	5ss
chr5	140664675	140665101	+	WDR55	ENSG00000120314	0.558	0.000212978	5ss
chr5	171028871	171028989	+	RANBP17	ENSG00000204764	-0.361	0.000211755	MXE
chr17	50547886	50547954	+	SPATA20	ENSG00000006282	-0.5	0.000211755	MXE
chr6	157110502	157110561	+	ARID1B	ENSG00000049618	0.444	0.000210049	SE
chr11	46372427	46372843	+	DGKZ	ENSG00000149091	0.21	0.000209793	RI
chr11	61965368	61965440	-	FTH1	ENSG00000167996	-0.468	0.000209572	SE
chr20	58997602	58997954	-	CTSZ	ENSG00000101160	0.122	0.000209548	RI
chr10	125789186	125789528	-	UROS	ENSG00000188690	0.15	0.000209089	SE
chr12	53057810	53057833	+	TNS2	ENSG00000111077	0.123	0.000208387	SE
chr17	50187483	50187956	-	COL1A1	ENSG00000108821	0.14	0.000208049	MXE
chr9	123076244	123076286	+	RABGAP1	ENSG00000011454	0.13	0.00020698	MXE
chr5	79079368	79079460	+	BHMT2	ENSG00000132840	0.274	0.00020698	MXE
chr10	45994626	45994719	+	TIMM23	ENSG00000265354	0.379	0.00020698	MXE
chr11	65872461	65872942	-	EFEMP2	ENSG00000172638	-0.312	0.000205756	5ss
chr5	132594561	132595044	+	AC116366.3	ENSG00000283782	0.436	0.000203487	RI
chr6	89831236	89831339	+	CASP8AP2	ENSG00000118412	-0.635	0.000202433	SE
chr3	184353032	184353393	-	CLCN2	ENSG00000114859	-0.12	0.000201319	RI
chr10	109875527	109877867	-	XPNPEP1	ENSG00000108039	-0.115	0.000200764	RI
chr10	16816968	16817424	-	RSU1	ENSG00000148484	0.109	0.000200764	RI
chr1	77584766	77584829	-	AC118549.1	ENSG00000036549	-0.28	0.000200604	SE
chr19	9658008	9658289	-	ZNF562	ENSG00000171466	-0.21	0.000199933	RI
chr6	31399783	31400783	+	MICA	ENSG00000204520	-0.444	0.000198611	5ss
chr22	41284762	41284985	-	RANGAP1	ENSG00000100401	0.689	0.000198039	MXE
chr10	56358555	56358857	-	ZWINT	ENSG00000122952	-0.262	0.000195391	RI
chr22	23980534	23981013	+	GSTT2	ENSG00000099984	0.548	0.000194596	3ss
chr3	11206598	11206852	-	AC083855.2	ENSG00000285906	-0.341	0.000194592	MXE
chr19	10712160	10712628	+	QTRT1	ENSG00000213339	-0.104	0.00019367	RI
chr16	666461	666792	+	WDR90	ENSG00000161996	0.269	0.000192635	3ss
chr1	93339155	93339274	-	CCDC18-AS1	ENSG00000223745	-0.355	0.000189482	SE
chr10	119104763	119105006	+	DENND10	ENSG00000119979	-0.235	0.000189482	SE
chr5	154859388	154859837	+	CNOT8	ENSG00000155508	-0.455	0.000188762	5ss
chr1	39523806	39523896	-	PPIEL	ENSG00000243970	0.199	0.000186593	SE
chr7	74056411	74056713	+	ELN	ENSG00000049540	-0.15	0.000186323	3ss
chr7	73737220	73737409	-	ABHD11	ENSG00000106077	0.176	0.000185903	SE
chr3	48641850	48642467	-	CELSR3	ENSG00000008300	-0.461	0.000184157	RI
chr15	82571343	82571741	-	AC245033.1	ENSG00000260836	-0.4	0.000184157	RI
chr17	50379451	50379776	+	EME1	ENSG00000154920	0.259	0.000184157	RI
chr4	74098601	74098922	-	CXCL2	ENSG00000081041	-0.173	0.000183758	RI
chr6	30314268	30314423	-	HCG18	ENSG00000231074	-0.287	0.000183494	MXE
chr12	53285923	53286912	+	ESPL1	ENSG00000135476	-0.107	0.000182367	SE
chr2	45168537	45168877	-	LINC01121	ENSG00000205054	-0.668	0.000181837	SE
chr17	38850124	38850213	-	RPL23	ENSG00000125691	0.632	0.000181837	SE
chr17	7931562	7931576	-	TRAPPC1	ENSG00000170043	-0.157	0.000181837	SE
chr21	45284025	45284140	-	POFUT2	ENSG00000186866	0.583	0.000180611	MXE
chrX	47196946	47197024	+	UBA1	ENSG00000130985	-0.143	0.000180611	MXE
chr14	22821121	22821232	-	SLC7A7	ENSG00000155465	-0.509	0.000180512	SE
chr17	50547861	50547954	+	SPATA20	ENSG00000006282	-0.503	0.000179337	MXE
chrX	47198166	47198355	+	UBA1	ENSG00000130985	-0.128	0.000179337	MXE
chr20	34515428	34515500	+	ITCH	ENSG00000078747	0.306	0.000176595	SE
chr14	24187084	24187105	-	AL136295.4	ENSG00000259522	0.318	0.000176219	SE
chr7	72830691	72830825	+	SBDSP1	ENSG00000225648	-0.317	0.000176219	SE
chr1	184093624	184093724	+	TSEN15	ENSG00000198860	-0.162	0.000176101	MXE
chr17	50187483	50187893	-	COL1A1	ENSG00000108821	0.136	0.000176054	MXE
chr14	24179084	24179462	+	REC8	ENSG00000100918	0.39	0.000175821	RI
chr22	50249102	50249198	-	HDAC10	ENSG00000100429	0.173	0.000175072	SE
chrX	54928602	54929059	+	TRO	ENSG00000067445	0.225	0.000175028	5ss
chr13	102799109	102799521	+	BIVM-ERCC5	ENSG00000270181	0.296	0.000174899	5ss
chr16	27699479	27699599	+	KIAA0556	ENSG00000047578	-0.219	0.000174502	SE
chr1	155200807	155201137	-	THBS3	ENSG00000169231	0.265	0.000173476	SE
chr3	101417592	101417790	-	SENP7	ENSG00000138468	-0.171	0.000173143	SE
chr20	2656110	2656519	+	NOP56	ENSG00000101361	-0.123	0.000172448	RI
chr16	869817	870066	-	LMF1	ENSG00000103227	-0.145	0.000172444	5ss
chr1	75786699	75786854	+	ACADM	ENSG00000117054	0.349	0.000172444	5ss
chr19	35744490	35744692	-	AD000671.2	ENSG00000267120	-0.125	0.000172148	MXE
chr1	28560867	28560919	+	TRNAU1AP	ENSG00000180098	0.105	0.000170988	MXE
chr3	184315461	184315545	+	EIF4G1	ENSG00000114867	-0.418	0.000170749	SE
chr1	498072	498305	-	AL732372.2	ENSG00000237094	0.475	0.000170694	SE
chr19	204817	205076	-	LINC01002	ENSG00000282508	0.182	0.000169685	SE
chr13	45369800	45370092	+	TPT1-AS1	ENSG00000170919	0.432	0.000169531	SE
chr19	27739568	27739716	-	LINC00662	ENSG00000261824	-0.128	0.000168324	SE
chr3	100796408	100796468	-	ABI3BP	ENSG00000154175	-0.126	0.000168324	SE
chr16	29452108	29454113	-	BOLA2-SMG1P6	ENSG00000261740	-0.612	0.000168004	RI
chr12	133038874	133039012	+	ZNF84	ENSG00000198040	0.21	0.000167984	SE
chr4	17873387	17878213	-	LCORL	ENSG00000178177	0.357	0.000166932	SE
chr14	49796232	49796328	-	NEMF	ENSG00000165525	-0.587	0.000166877	MXE
chr14	77326787	77326905	+	GSTZ1	ENSG00000100577	-0.53	0.000166877	MXE
chr2	201072342	201072361	+	NDUFB3	ENSG00000119013	-0.289	0.000166877	MXE
chr7	66734620	66734928	+	RABGEF1	ENSG00000154710	0.539	0.000166877	MXE
chr14	102276578	102276613	-	MOK	ENSG00000080823	0.383	0.000166492	SE
chr19	204833	205076	-	LINC01002	ENSG00000282508	0.186	0.000166379	SE
chr12	123945703	123945800	-	CCDC92	ENSG00000119242	0.234	0.000166379	SE
chr1	210232189	210232278	-	SERTAD4-AS1	ENSG00000203706	-0.312	0.000166379	SE
chr15	78763698	78764006	-	ADAMTS7	ENSG00000136378	0.547	0.00016606	RI
chrX	154467222	154467688	+	PLXNA3	ENSG00000130827	0.108	0.000162568	RI
chr6	26427870	26428107	+	BTN2A3P	ENSG00000124549	0.328	0.000160628	SE
chrX	154467056	154467462	+	PLXNA3	ENSG00000130827	0.105	0.000160524	5ss
chr18	6956605	6956765	-	LAMA1	ENSG00000101680	-0.114	0.000160389	5ss
chr9	27558490	27560299	-	C9orf72	ENSG00000147894	0.152	0.000157741	RI
chr17	43158975	43159239	-	AC060780.1	ENSG00000267002	0.289	0.000157339	SE
chr3	184315412	184315545	+	EIF4G1	ENSG00000114867	-0.396	0.000157339	SE
chr14	100829033	100829787	+	MEG3	ENSG00000214548	0.111	0.000155627	5ss
chr14	52004239	52004242	+	RTRAF	ENSG00000087302	0.106	0.00015436	SE
chr14	55133210	55133392	+	LGALS3	ENSG00000131981	0.189	0.00015436	SE
chr6	109447660	109447734	-	MICAL1	ENSG00000135596	0.316	0.00015436	SE
chr7	102541500	102541662	-	POLR2J3	ENSG00000168255	0.153	0.000153667	MXE
chr16	89290624	89291183	-	ANKRD11	ENSG00000167522	-0.435	0.00015336	RI
chr3	125914419	125914767	-	LINC02614	ENSG00000241288	0.331	0.000153072	SE
chr5	135350822	135350913	-	MACROH2A1	ENSG00000113648	0.134	0.000152738	MXE
chr1	85360448	85360537	-	DDAH1	ENSG00000153904	0.116	0.000152738	MXE
chr1	16232892	16233017	-	CPLANE2	ENSG00000132881	-0.231	0.000152684	SE
chr3	38497628	38497689	+	EXOG	ENSG00000157036	0.563	0.000152495	5ss
chr7	66082553	66082936	+	ASL	ENSG00000126522	-0.215	0.000152273	RI
chr1	155200807	155201155	-	THBS3	ENSG00000169231	0.276	0.000151743	SE
chr1	28438147	28438430	+	PHACTR4	ENSG00000204138	0.177	0.000150857	SE
chr2	219460765	219460996	+	SPEG	ENSG00000072195	0.112	0.000150785	5ss
chr3	75784645	75785024	-	ZNF717	ENSG00000227124	-0.575	0.000149525	3ss
chr12	132641017	132641851	-	POLE	ENSG00000177084	-0.139	0.00014941	5ss
chr16	71867892	71868037	-	ZNF821	ENSG00000102984	-0.362	0.00014941	5ss
chr20	33550640	33550764	+	CBFA2T2	ENSG00000078699	-0.358	0.000149407	MXE
chr1	168133875	168133921	-	GPR161	ENSG00000143147	0.349	0.000147179	SE
chr12	56286594	56287089	-	CS	ENSG00000062485	-0.412	0.000146262	3ss
chr9	120475205	120475281	-	CDK5RAP2	ENSG00000136861	-0.1	0.000144358	SE
chr10	73794146	73794639	+	ZSWIM8	ENSG00000214655	-0.128	0.000144327	RI
chr13	37047345	37047600	-	SUPT20H	ENSG00000102710	0.287	0.000144283	RI
chr1	149250564	149250799	+	AC245297.4	ENSG00000274265	0.176	0.000143927	SE
chr1	148579073	148579237	-	NBPF14	ENSG00000270629	0.316	0.000143706	SE
chr11	118790854	118790948	-	DDX6	ENSG00000110367	0.144	0.000143309	5ss
chr13	45344756	45344909	+	TPT1-AS1	ENSG00000170919	-0.145	0.000142246	SE
chr10	69895549	69895854	+	COL13A1	ENSG00000197467	-0.213	0.000142051	RI
chr1	112591524	112591603	-	ST7L	ENSG00000007341	0.618	0.00014193	MXE
chr11	47172709	47172751	-	ARFGAP2	ENSG00000149182	-0.536	0.000141518	SE
chr3	11206624	11206852	-	AC083855.2	ENSG00000285906	-0.357	0.000140058	MXE
chr14	92118848	92118966	-	NDUFB1	ENSG00000183648	-0.21	0.000139935	SE
chr5	177302364	177302635	-	MXD3	ENSG00000213347	-0.483	0.000139935	SE
chr11	65867020	65867400	-	EFEMP2	ENSG00000172638	-0.184	0.000138999	SE
chr9	135503135	135503278	+	MRPS2	ENSG00000122140	-0.565	0.00013887	SE
chr13	43882184	43882217	+	LACC1	ENSG00000179630	0.221	0.00013808	SE
chr17	6758088	6758577	+	XAF1	ENSG00000132530	-0.205	0.000137492	5ss
chr1	155173220	155173474	-	AL713999.1	ENSG00000273088	0.395	0.000137492	5ss
chr7	74045221	74045293	+	ELN	ENSG00000049540	-0.174	0.000136677	SE
chr19	35269980	35270003	+	USF2	ENSG00000105698	-0.211	0.000136677	SE
chr11	66954248	66954436	-	PC	ENSG00000173599	-0.518	0.00013653	MXE
chr1	161167326	161167486	+	PPOX	ENSG00000143224	-0.452	0.00013653	MXE
chrX	47198166	47198355	+	UBA1	ENSG00000130985	-0.126	0.000136341	MXE
chr6	30314268	30314382	-	HCG18	ENSG00000231074	-0.308	0.000136222	MXE
chr1	27121090	27121253	-	SLC9A1	ENSG00000090020	-0.586	0.000136022	MXE
chr1	37942082	37942264	-	INPP5B	ENSG00000204084	0.417	0.000135795	SE
chr1	1489691	1489826	+	ATAD3B	ENSG00000160072	-0.101	0.000135795	SE
chr8	61633682	61633724	-	ASPH	ENSG00000198363	0.224	0.000135658	SE
chr8	11861299	11861479	-	CTSB	ENSG00000164733	-0.338	0.000134456	5ss
chr12	103980477	103980962	+	TDG	ENSG00000139372	-0.295	0.000133753	RI
chr3	49011634	49014293	+	WDR6	ENSG00000178252	-0.11	0.000133753	RI
chr7	43656032	43656153	-	COA1	ENSG00000106603	0.215	0.000133647	SE
chr14	75056446	75056560	-	ACYP1	ENSG00000119640	0.137	0.000133501	SE
chr17	19673150	19673536	+	ALDH3A2	ENSG00000072210	-0.324	0.000133498	RI
chr6	31538881	31539269	-	DDX39B	ENSG00000198563	-0.326	0.000133288	RI
chr17	39908175	39908201	-	GSDMB	ENSG00000073605	-0.349	0.000133259	SE
chr22	45152404	45152623	-	NUP50-DT	ENSG00000226328	-0.352	0.000132239	SE
chr4	109684439	109685367	+	MCUB	ENSG00000005059	-0.18	0.000132004	RI
chr19	44442813	44443024	-	ZNF229	ENSG00000278318	0.262	0.000131942	5ss
chr1	241604419	241604579	-	OPN3	ENSG00000054277	-0.392	0.000131231	SE
chr14	100831420	100831534	+	MEG3	ENSG00000214548	-0.131	0.000130768	SE
chr14	94111680	94111773	+	IFI27	ENSG00000165949	-0.156	0.00013065	SE
chr3	101417592	101417790	-	SENP7	ENSG00000138468	0.204	0.000130497	MXE
chr7	80905828	80905916	-	SEMA3C	ENSG00000075223	0.243	0.000130497	MXE
chr3	129570589	129570935	-	PLXND1	ENSG00000004399	0.399	0.000130193	RI
chr14	23347459	23347731	-	SLC22A17	ENSG00000092096	0.134	0.000129702	5ss
chr7	43650611	43650712	-	COA1	ENSG00000106603	0.131	0.000129147	MXE
chr8	140925660	140925749	-	PTK2	ENSG00000169398	-0.128	0.000128679	SE
chr10	125159751	125159957	-	CTBP2	ENSG00000175029	0.282	0.000128597	5ss
chr6	89081078	89081197	+	PNRC1	ENSG00000146278	-0.417	0.000128038	SE
chr22	50282710	50283183	-	PLXNB2	ENSG00000196576	-0.193	0.000127922	3ss
chr3	66304452	66304537	+	SLC25A26	ENSG00000144741	-0.385	0.000127696	SE
chr6	3000230	3000367	+	NQO2	ENSG00000124588	-0.594	0.000127174	MXE
chr15	60364428	60364522	-	ANXA2	ENSG00000182718	0.479	0.000126817	SE
chr17	50548042	50548161	+	SPATA20	ENSG00000006282	0.51	0.000126246	SE
chrX	47196946	47197024	+	UBA1	ENSG00000130985	-0.181	0.000125791	MXE
chr17	42573477	42574210	-	PSMC3IP	ENSG00000131470	-0.116	0.000125598	RI
chr1	206909461	206909858	-	FCMR	ENSG00000162894	-0.318	0.000124967	5ss
chr12	123518723	123518892	-	RILPL1	ENSG00000188026	0.211	0.000124606	MXE
chr1	85488290	85488383	-	DDAH1	ENSG00000153904	0.342	0.000124606	MXE
chr1	66928886	66928963	+	MIER1	ENSG00000198160	-0.369	0.000123435	3ss
chr12	123518723	123518892	-	RILPL1	ENSG00000188026	0.205	0.000123134	MXE
chr16	69990596	69990873	-	NPIPB14P	ENSG00000226232	-0.225	0.000121936	SE
chr12	123518381	123518494	-	RILPL1	ENSG00000188026	-0.163	0.000121426	MXE
chr10	5963734	5963897	-	IL15RA	ENSG00000134470	-0.447	0.000121407	3ss
chr9	92319942	92320379	-	NOL8	ENSG00000198000	-0.261	0.000120897	3ss
chr14	24099003	24099108	+	PCK2	ENSG00000100889	-0.383	0.000120897	3ss
chr2	218661286	218661545	+	BCS1L	ENSG00000074582	0.139	0.000120702	5ss
chr3	49004860	49005867	+	P4HTM	ENSG00000178467	0.255	0.000120448	RI
chr12	32738263	32738296	+	DNM1L	ENSG00000087470	0.144	0.000120325	SE
chr1	155061903	155062117	+	ADAM15	ENSG00000143537	0.348	0.000119089	SE
chr1	58689041	58689367	-	MYSM1	ENSG00000162601	-0.4	0.000118742	SE
chr11	67432355	67432845	+	RPS6KB2	ENSG00000175634	0.182	0.000118673	3ss
chr11	46372611	46372843	+	DGKZ	ENSG00000149091	0.355	0.000118673	3ss
chr6	31269954	31270354	-	HLA-C	ENSG00000204525	0.105	0.000118673	3ss
chr6	80453156	80453261	+	AL359715.1	ENSG00000233967	0.179	0.000118547	SE
chr9	128627003	128627498	+	SPTAN1	ENSG00000197694	-0.385	0.000118547	SE
chr1	148579153	148579237	-	NBPF14	ENSG00000270629	0.42	0.000117386	SE
chr10	101587121	101587403	-	POLL	ENSG00000166169	-0.398	0.000116659	SE
chr17	7208074	7208239	-	DLG4	ENSG00000132535	-0.116	0.000116552	5ss
chr22	37190501	37190677	-	C1QTNF6	ENSG00000133466	0.157	0.000116474	SE
chr22	50283003	50283183	-	PLXNB2	ENSG00000196576	-0.279	0.000115566	SE
chr6	169670568	169670693	-	WDR27	ENSG00000184465	0.268	0.000114868	SE
chr7	116695749	116695799	+	MET	ENSG00000105976	0.207	0.000114621	SE
chr1	156902187	156902285	+	PEAR1	ENSG00000187800	0.115	0.000114409	SE
chrX	154400474	154400626	+	RPL10	ENSG00000147403	-0.238	0.000114008	SE
chr19	2194514	2194577	+	DOT1L	ENSG00000104885	0.102	0.000113541	5ss
chr16	67199872	67200361	+	ELMO3	ENSG00000102890	-0.297	0.000113334	RI
chr19	27771543	27771989	-	LINC00662	ENSG00000261824	-0.148	0.00011325	SE
chr6	80454109	80454227	+	AL359715.1	ENSG00000233967	0.211	0.00011157	SE
chr6	73518064	73518242	-	EEF1A1	ENSG00000156508	-0.546	0.000109893	SE
chr11	65869359	65869634	-	EFEMP2	ENSG00000172638	0.217	0.000108618	3ss
chr3	129140363	129140516	-	ISY1	ENSG00000240682	-0.29	0.000108618	3ss
chr4	25914193	25914671	+	SMIM20	ENSG00000250317	0.269	0.000108256	5ss
chr7	141739123	141739189	+	SSBP1	ENSG00000106028	0.335	0.000107932	SE
chr22	40953523	40953633	+	RBX1	ENSG00000100387	-0.536	0.000107415	MXE
chr13	52141019	52141069	-	NEK3	ENSG00000136098	-0.243	0.000107222	SE
chr17	34941912	34942033	-	CCT6B	ENSG00000132141	0.112	0.000107081	MXE
chr6	158019983	158020159	+	SYNJ2	ENSG00000078269	-0.256	0.000107081	MXE
chr20	43459152	43459420	+	SRSF6	ENSG00000124193	-0.125	0.000105452	SE
chr8	61633682	61633694	-	ASPH	ENSG00000198363	0.279	0.000105452	SE
chr19	1507219	1507596	-	ADAMTSL5	ENSG00000185761	-0.564	0.000105274	RI
chrX	47196949	47197024	+	UBA1	ENSG00000130985	-0.173	0.000105088	MXE
chr5	135350782	135350913	-	MACROH2A1	ENSG00000113648	0.125	0.000105009	MXE
chr3	100822588	100822672	-	ABI3BP	ENSG00000154175	-0.204	0.000104953	MXE
chr14	91238577	91238709	-	GPR68	ENSG00000119714	-0.378	0.000104953	MXE
chr2	131072021	131072169	-	FAM168B	ENSG00000152102	-0.292	0.000104095	MXE
chr14	94111624	94111773	+	IFI27	ENSG00000165949	-0.101	0.000103702	SE
chr20	49280448	49280570	+	ZFAS1	ENSG00000177410	0.113	0.000102982	SE
chr10	32935982	32936251	-	ITGB1	ENSG00000150093	-0.525	0.000101786	5ss
chr17	48032181	48032233	-	COPZ2	ENSG00000005243	0.104	0.000101544	SE
chr5	140550840	140551166	-	SRA1	ENSG00000213523	0.276	0.000100808	SE
chr10	129603919	129604028	+	MGMT	ENSG00000170430	-0.5	0.000100644	MXE
chrX	101524203	101524432	+	ARMCX4	ENSG00000196440	-0.215	9.92886e-05	SE
chr19	48327827	48327950	+	EMP3	ENSG00000142227	0.395	9.88442e-05	MXE
chr14	21386551	21386671	-	CHD8	ENSG00000100888	-0.315	9.88442e-05	MXE
chr2	177332141	177332251	-	AC019080.1	ENSG00000213963	-0.474	9.75866e-05	SE
chr14	22952327	22952459	-	HAUS4	ENSG00000092036	0.219	9.75866e-05	SE
chr17	7245905	7246084	-	CTDNEP1	ENSG00000175826	-0.131	9.75866e-05	SE
chr6	26412411	26412704	+	BTN3A1	ENSG00000026950	-0.138	9.75866e-05	SE
chr16	56324	56613	+	SNRNP25	ENSG00000161981	0.293	9.63824e-05	RI
chr21	45284025	45284230	-	POFUT2	ENSG00000186866	0.6	9.60837e-05	MXE
chr16	30001464	30001530	+	INO80E	ENSG00000169592	-0.139	9.559e-05	SE
chr7	4799629	4799769	-	RADIL	ENSG00000157927	0.137	9.51476e-05	5ss
chr17	49706133	49706401	-	SLC35B1	ENSG00000121073	-0.338	9.49388e-05	SE
chr1	155136827	155136951	+	SLC50A1	ENSG00000169241	-0.145	9.48799e-05	SE
chr9	137113356	137113715	-	DPP7	ENSG00000176978	0.148	9.48799e-05	SE
chr17	5109393	5109868	-	ZNF232	ENSG00000167840	0.108	9.46771e-05	3ss
chr11	70433648	70433714	+	CTTN	ENSG00000085733	-0.618	9.29105e-05	SE
chr12	123518723	123518892	-	RILPL1	ENSG00000188026	0.215	9.28031e-05	MXE
chr11	119011220	119011311	+	CCDC84	ENSG00000186166	-0.156	9.22028e-05	5ss
chr15	44501936	44502048	+	CTDSPL2	ENSG00000137770	0.372	9.21313e-05	MXE
chr17	34941912	34942033	-	CCT6B	ENSG00000132141	0.113	9.1296e-05	MXE
chr10	119104763	119105022	+	DENND10	ENSG00000119979	-0.198	9.09737e-05	SE
chr14	23000958	23001031	-	C14orf93	ENSG00000100802	-0.458	9.02019e-05	SE
chr10	45994626	45994719	+	TIMM23	ENSG00000265354	0.458	8.98284e-05	MXE
chr13	41262047	41262331	-	MTRF1	ENSG00000120662	-0.329	8.97651e-05	5ss
chr22	40953523	40953633	+	RBX1	ENSG00000100387	-0.26	8.96778e-05	MXE
chr8	38036691	38036995	+	EIF4EBP1	ENSG00000187840	-0.246	8.96778e-05	MXE
chrX	49039101	49039391	-	TFE3	ENSG00000068323	0.1	8.96002e-05	3ss
chr7	74054733	74054769	+	ELN	ENSG00000049540	0.378	8.89979e-05	MXE
chr1	186398953	186399050	+	ODR4	ENSG00000157181	0.589	8.85746e-05	5ss
chr1	70366145	70366532	+	HHLA3	ENSG00000197568	0.378	8.6763e-05	RI
chr13	52143914	52143987	-	NEK3	ENSG00000136098	-0.115	8.66419e-05	5ss
chr7	56043147	56043261	-	PSPH	ENSG00000146733	-0.389	8.59291e-05	SE
chr10	119104763	119105006	+	DENND10	ENSG00000119979	-0.191	8.58065e-05	SE
chr8	12145876	12146015	+	FAM66D	ENSG00000255052	-0.561	8.44285e-05	SE
chr19	35507457	35507511	-	DMKN	ENSG00000161249	0.596	8.4334e-05	MXE
chr1	186398953	186399046	+	ODR4	ENSG00000157181	0.588	8.27236e-05	5ss
chr11	67432352	67432845	+	RPS6KB2	ENSG00000175634	0.21	8.21752e-05	3ss
chr6	36540606	36540785	-	STK38	ENSG00000112079	0.309	8.19852e-05	MXE
chr1	39741894	39743297	+	PPIE	ENSG00000084072	-0.318	8.13836e-05	RI
chr16	67934796	67935478	-	AC040162.1	ENSG00000261884	-0.153	8.13836e-05	RI
chr12	123607431	123607662	+	DDX55	ENSG00000111364	-0.129	8.11301e-05	3ss
chr16	2207922	2208328	+	MLST8	ENSG00000167965	-0.353	8.06809e-05	RI
chr8	144528023	144528400	-	C8orf82	ENSG00000213563	-0.215	8.06809e-05	RI
chr6	3003668	3003789	+	NQO2	ENSG00000124588	0.399	8.05671e-05	SE
chr13	45369958	45370182	+	TPT1-AS1	ENSG00000170919	0.145	7.97979e-05	SE
chr3	53173492	53173608	+	PRKCD	ENSG00000163932	0.213	7.95881e-05	SE
chr3	48924717	48924841	+	ARIH2	ENSG00000177479	-0.194	7.95881e-05	SE
chr14	100832511	100832641	+	MEG3	ENSG00000214548	0.124	7.90011e-05	SE
chr1	186398953	186399057	+	ODR4	ENSG00000157181	0.598	7.87636e-05	5ss
chr13	21425651	21425678	-	ZDHHC20	ENSG00000180776	-0.412	7.87466e-05	SE
chr1	112597970	112598086	-	ST7L	ENSG00000007341	0.112	7.82508e-05	SE
chr10	119104763	119105022	+	DENND10	ENSG00000119979	-0.243	7.79036e-05	SE
chr12	124327408	124327633	-	NCOR2	ENSG00000196498	0.123	7.74354e-05	5ss
chr20	37695379	37695471	+	CTNNBL1	ENSG00000132792	0.41	7.70414e-05	MXE
chr2	111240603	111240689	-	MIR4435-2HG	ENSG00000172965	-0.478	7.70414e-05	MXE
chr19	1615284	1615821	-	TCF3	ENSG00000071564	0.3	7.69712e-05	RI
chr2	97118063	97118523	+	ANKRD36	ENSG00000135976	-0.236	7.68246e-05	RI
chr2	74673676	74673828	+	SEMA4F	ENSG00000135622	0.149	7.64297e-05	SE
chr22	49923134	49923284	+	CRELD2	ENSG00000184164	0.395	7.63075e-05	MXE
chr14	61048150	61048297	+	SLC38A6	ENSG00000139974	-0.364	7.63069e-05	SE
chr7	73737220	73737391	-	ABHD11	ENSG00000106077	0.126	7.63069e-05	SE
chr7	23247740	23247993	+	GPNMB	ENSG00000136235	0.369	7.63069e-05	SE
chr10	32936241	32936423	-	ITGB1	ENSG00000150093	-0.395	7.63069e-05	SE
chr5	69371065	69371557	+	RAD17	ENSG00000152942	0.548	7.63069e-05	SE
chr16	89395696	89396061	-	ANKRD11	ENSG00000167522	-0.565	7.62627e-05	SE
chr10	129603919	129604028	+	MGMT	ENSG00000170430	-0.5	7.54599e-05	MXE
chr3	11206674	11206852	-	AC083855.2	ENSG00000285906	-0.394	7.54599e-05	MXE
chr7	66429678	66430017	-	AC008267.2	ENSG00000230189	0.517	7.54001e-05	RI
chr12	123518723	123518892	-	RILPL1	ENSG00000188026	0.171	7.4832e-05	MXE
chr22	40860673	40860793	+	XPNPEP3	ENSG00000196236	0.297	7.4494e-05	SE
chr2	241755044	241756014	+	D2HGDH	ENSG00000180902	-0.149	7.42492e-05	3ss
chr19	58237248	58237334	+	ZNF544	ENSG00000198131	0.328	7.40656e-05	SE
chr6	30326008	30326207	-	HCG18	ENSG00000231074	-0.166	7.36755e-05	SE
chr2	131072021	131072254	-	FAM168B	ENSG00000152102	-0.28	7.33742e-05	MXE
chr1	206909461	206909520	-	FCMR	ENSG00000162894	0.322	7.33742e-05	MXE
chr7	66712166	66712613	+	RABGEF1	ENSG00000154710	-0.352	7.33606e-05	SE
chr15	48331404	48331863	+	DUT	ENSG00000128951	0.111	7.30871e-05	5ss
chr1	51794822	51795208	-	NRDC	ENSG00000078618	0.291	7.22999e-05	3ss
chr8	144440020	144440247	-	TONSL	ENSG00000160949	-0.591	7.22166e-05	3ss
chr10	87104681	87104962	+	SHLD2	ENSG00000122376	0.507	7.19299e-05	SE
chr1	179025803	179026188	+	FAM20B	ENSG00000116199	-0.639	7.19027e-05	5ss
chr5	93432364	93432460	-	NR2F1-AS1	ENSG00000237187	-0.447	7.18951e-05	SE
chr12	104309758	104310099	+	TXNRD1	ENSG00000198431	-0.108	7.14973e-05	SE
chr2	111239801	111239996	-	MIR4435-2HG	ENSG00000172965	-0.16	7.07695e-05	SE
chr2	58221941	58222042	-	FANCL	ENSG00000115392	-0.215	7.00195e-05	SE
chr5	14489682	14489817	+	TRIO	ENSG00000038382	-0.556	6.93857e-05	3ss
chr22	39029362	39029519	+	APOBEC3D	ENSG00000243811	-0.267	6.92548e-05	SE
chr3	52524816	52524872	-	NT5DC2	ENSG00000168268	-0.271	6.92548e-05	SE
chr6	35480059	35480366	-	TEAD3	ENSG00000007866	0.158	6.89542e-05	3ss
chr17	48032156	48032233	-	COPZ2	ENSG00000005243	-0.224	6.88823e-05	MXE
chr22	30380048	30380205	-	RNF215	ENSG00000099999	0.13	6.86594e-05	5ss
chr22	19854659	19854806	-	GNB1L	ENSG00000185838	-0.285	6.86594e-05	5ss
chr7	22451071	22451185	-	STEAP1B	ENSG00000105889	0.199	6.85217e-05	MXE
chr11	810234	810497	+	RPLP2	ENSG00000177600	-0.195	6.7593e-05	SE
chr9	130471082	130471515	+	ASS1	ENSG00000130707	0.381	6.74983e-05	RI
chr10	32935894	32936349	-	ITGB1	ENSG00000150093	-0.333	6.71327e-05	5ss
chr9	14125631	14125766	-	NFIB	ENSG00000147862	0.133	6.71327e-05	5ss
chrX	47198262	47198355	+	UBA1	ENSG00000130985	-0.246	6.70473e-05	MXE
chr1	226062734	226063230	+	H3-3A	ENSG00000163041	-0.705	6.65177e-05	5ss
chr22	38740266	38741050	-	SUN2	ENSG00000100242	-0.146	6.6186e-05	RI
chr19	35744320	35744540	-	U2AF1L4	ENSG00000161265	-0.101	6.6186e-05	RI
chr2	158661332	158661668	+	PKP4	ENSG00000144283	0.532	6.6186e-05	RI
chr17	82049676	82050006	-	RFNG	ENSG00000169733	-0.102	6.5274e-05	RI
chr12	53100750	53101163	+	IGFBP6	ENSG00000167779	-0.259	6.50376e-05	RI
chr1	5874904	5875100	-	NPHP4	ENSG00000131697	0.134	6.49366e-05	3ss
chr3	184317320	184317431	+	EIF4G1	ENSG00000114867	-0.42	6.46809e-05	SE
chr5	66963706	66963893	+	MAST4	ENSG00000069020	-0.524	6.36819e-05	SE
chr14	91170002	91170201	+	DGLUCY	ENSG00000133943	-0.268	6.36482e-05	5ss
chr17	42573818	42574210	-	PSMC3IP	ENSG00000131470	-0.112	6.36482e-05	5ss
chr5	33751403	33751548	-	ADAMTS12	ENSG00000151388	-0.125	6.1801e-05	MXE
chr11	93741962	93742141	+	AP001273.2	ENSG00000284057	-0.279	6.17073e-05	MXE
chr7	5604495	5604611	+	FSCN1	ENSG00000075618	-0.629	6.17073e-05	MXE
chr4	43343196	43343351	+	AC097451.1	ENSG00000250657	0.21	6.15486e-05	SE
chr4	121816143	121816194	+	EXOSC9	ENSG00000123737	0.115	6.13993e-05	SE
chr7	5193117	5193171	+	WIPI2	ENSG00000157954	0.162	6.10764e-05	SE
chr3	52292389	52292569	+	GLYCTK	ENSG00000168237	0.193	6.10749e-05	SE
chr2	201072342	201072361	+	NDUFB3	ENSG00000119013	-0.325	6.10056e-05	MXE
chr14	21487450	21488850	+	TOX4	ENSG00000092203	0.117	6.09545e-05	RI
chrX	47196946	47197024	+	UBA1	ENSG00000130985	-0.212	6.03504e-05	MXE
chr2	97085698	97086198	-	FAHD2B	ENSG00000144199	-0.177	6.0265e-05	RI
chr1	498046	498305	-	AL732372.2	ENSG00000237094	0.469	6.00384e-05	SE
chr3	42908021	42908909	+	ZNF662	ENSG00000182983	-0.276	5.91714e-05	RI
chr13	45344418	45344846	+	TPT1-AS1	ENSG00000170919	0.193	5.91714e-05	RI
chr2	219635294	219635781	+	SLC4A3	ENSG00000114923	0.181	5.7839e-05	RI
chrX	47196946	47197024	+	UBA1	ENSG00000130985	-0.244	5.64136e-05	MXE
chr8	38036834	38036995	+	EIF4EBP1	ENSG00000187840	-0.301	5.64136e-05	MXE
chr8	125083712	125084022	-	WASHC5	ENSG00000164961	0.11	5.55791e-05	SE
chr17	79034316	79034533	+	C1QTNF1	ENSG00000173918	0.176	5.54643e-05	SE
chr8	11771510	11771590	+	NEIL2	ENSG00000154328	0.59	5.54643e-05	SE
chr11	122116132	122116323	-	MIR100HG	ENSG00000255248	-0.508	5.49468e-05	SE
chr6	33417868	33418005	-	CUTA	ENSG00000112514	-0.13	5.47668e-05	SE
chr3	52390896	52391328	+	DNAH1	ENSG00000114841	-0.136	5.46103e-05	RI
chr22	24588213	24589393	-	LRRC75B	ENSG00000178026	-0.241	5.42184e-05	3ss
chr6	36130919	36131400	+	MAPK13	ENSG00000156711	0.628	5.39433e-05	RI
chr1	230945388	230945454	-	TTC13	ENSG00000143643	0.407	5.31201e-05	SE
chr3	52524731	52525103	-	NT5DC2	ENSG00000168268	-0.389	5.29136e-05	5ss
chr11	70433624	70434051	+	CTTN	ENSG00000085733	-0.603	5.26783e-05	SE
chr17	32152828	32152904	+	RHOT1	ENSG00000126858	0.472	5.26317e-05	SE
chr11	14499317	14499811	-	COPB1	ENSG00000129083	0.134	5.24006e-05	5ss
chr2	71380515	71380903	+	ZNF638	ENSG00000075292	-0.483	5.22095e-05	RI
chr6	73518053	73518242	-	EEF1A1	ENSG00000156508	-0.569	5.21415e-05	SE
chr1	28438147	28438488	+	PHACTR4	ENSG00000204138	0.143	5.20826e-05	SE
chr12	76302761	76302879	+	LNCOG	ENSG00000257219	-0.57	5.19372e-05	SE
chr19	45690571	45690667	-	SNRPD2	ENSG00000125743	-0.458	5.19325e-05	SE
chr18	36781798	36781922	-	TPGS2	ENSG00000134779	0.413	5.15639e-05	SE
chr2	55644636	55645432	-	PNPT1	ENSG00000138035	-0.112	5.11299e-05	RI
chr11	501479	501581	-	RNH1	ENSG00000023191	-0.469	5.1113e-05	5ss
chr1	147160348	147160833	-	PRKAB2	ENSG00000131791	-0.407	5.06788e-05	5ss
chr15	63064063	63064982	+	TPM1	ENSG00000140416	0.173	5.01742e-05	SE
chr5	81550836	81551092	-	SSBP2	ENSG00000145687	0.612	4.97749e-05	MXE
chr20	63945804	63946267	-	UCKL1	ENSG00000198276	-0.187	4.92284e-05	RI
chr7	22451071	22451189	-	STEAP1B	ENSG00000105889	0.28	4.83864e-05	MXE
chr6	42700612	42700765	-	PRPH2	ENSG00000112619	-0.123	4.79359e-05	SE
chr22	50529526	50529990	-	TYMP	ENSG00000025708	-0.105	4.77346e-05	RI
chr19	27746020	27746340	-	LINC00662	ENSG00000261824	-0.147	4.65922e-05	MXE
chr12	6769611	6769897	+	PTMS	ENSG00000159335	-0.177	4.59431e-05	RI
chr14	22952327	22952591	-	HAUS4	ENSG00000092036	0.424	4.59427e-05	SE
chr2	131071854	131072135	-	FAM168B	ENSG00000152102	-0.342	4.5781e-05	RI
chr22	42141533	42141675	-	CYP2D7	ENSG00000205702	-0.55	4.54478e-05	SE
chr11	117335604	117335680	+	CEP164	ENSG00000110274	0.181	4.54478e-05	SE
chr3	48924717	48924839	+	ARIH2	ENSG00000177479	-0.174	4.5396e-05	SE
chr10	129603919	129604028	+	MGMT	ENSG00000170430	-0.5	4.48202e-05	MXE
chr20	2658626	2658837	-	IDH3B	ENSG00000101365	0.113	4.45911e-05	5ss
chr19	45777326	45777590	-	DMPK	ENSG00000104936	-0.116	4.4319e-05	5ss
chr20	2658727	2658837	-	IDH3B	ENSG00000101365	0.165	4.4319e-05	5ss
chr12	56158345	56158462	+	MYL6	ENSG00000092841	-0.527	4.4319e-05	5ss
chr3	9391081	9391826	-	THUMPD3-AS1	ENSG00000206573	-0.178	4.4319e-05	5ss
chr5	14496860	14497017	+	TRIO	ENSG00000038382	0.119	4.4319e-05	5ss
chr5	93423154	93423244	-	NR2F1-AS1	ENSG00000237187	-0.573	4.40132e-05	SE
chr3	32530283	32533097	-	DYNC1LI1	ENSG00000144635	-0.321	4.39078e-05	RI
chr8	61633682	61633752	-	ASPH	ENSG00000198363	0.222	4.37427e-05	SE
chr11	85978069	85978133	-	PICALM	ENSG00000073921	0.171	4.36267e-05	SE
chr11	35208104	35208206	+	CD44	ENSG00000026508	0.237	4.35473e-05	SE
chr5	181193341	181193467	+	AC008443.5	ENSG00000250222	0.288	4.34972e-05	SE
chr14	94111561	94111773	+	IFI27	ENSG00000165949	-0.135	4.34972e-05	SE
chr22	37190501	37190928	-	C1QTNF6	ENSG00000133466	-0.322	4.27684e-05	RI
chr2	101421314	101421392	-	RFX8	ENSG00000196460	-0.253	4.2353e-05	SE
chr19	8589451	8589574	-	ADAMTS10	ENSG00000142303	0.109	4.20837e-05	3ss
chr8	61633682	61633765	-	ASPH	ENSG00000198363	0.224	4.20137e-05	SE
chr5	93504591	93506495	-	NR2F1-AS1	ENSG00000237187	-0.433	4.13165e-05	SE
chr19	11351792	11352118	+	CCDC159	ENSG00000183401	-0.173	4.12832e-05	RI
chr22	50525747	50526141	-	SCO2	ENSG00000284194	0.103	4.12087e-05	SE
chr2	113755854	113756620	-	SLC35F5	ENSG00000115084	-0.372	4.09717e-05	5ss
chr16	85710163	85710307	-	C16orf74	ENSG00000154102	0.226	4.09595e-05	3ss
chr7	74042613	74042706	+	ELN	ENSG00000049540	-0.118	4.09102e-05	SE
chr10	102405373	102405611	-	PSD	ENSG00000059915	-0.152	4.01997e-05	3ss
chr17	75797280	75797397	+	UNK	ENSG00000132478	0.359	3.99824e-05	MXE
chr1	58689041	58689460	-	MYSM1	ENSG00000162601	-0.472	3.97102e-05	SE
chrX	47196949	47197024	+	UBA1	ENSG00000130985	-0.256	3.96808e-05	MXE
chr14	61078805	61078927	+	SLC38A6	ENSG00000139974	-0.303	3.96515e-05	3ss
chr1	150346019	150346136	+	PRPF3	ENSG00000117360	-0.39	3.94818e-05	MXE
chr6	31928731	31928917	+	C2	ENSG00000166278	0.162	3.94743e-05	SE
chr3	9391106	9391826	-	THUMPD3-AS1	ENSG00000206573	-0.178	3.9437e-05	5ss
chr7	102566581	102566736	-	AC093668.1	ENSG00000270249	-0.421	3.94231e-05	SE
chr12	64495680	64496089	+	TBK1	ENSG00000183735	-0.386	3.94207e-05	RI
chr2	218277935	218278118	-	TMBIM1	ENSG00000135926	0.5	3.88046e-05	SE
chr10	121517318	121517463	-	FGFR2	ENSG00000066468	-0.369	3.85514e-05	SE
chr22	19854646	19854816	-	RTL10	ENSG00000215012	-0.312	3.84214e-05	5ss
chr11	66285381	66285705	-	YIF1A	ENSG00000174851	-0.228	3.84214e-05	5ss
chr14	100829033	100829787	+	MEG3	ENSG00000214548	0.172	3.82086e-05	5ss
chr10	32583033	32583307	+	CCDC7	ENSG00000216937	-0.412	3.81549e-05	SE
chr20	45416516	45418979	+	PIGT	ENSG00000124155	-0.328	3.79611e-05	RI
chrX	47196946	47197024	+	UBA1	ENSG00000130985	-0.129	3.72913e-05	MXE
chr6	31652399	31652700	-	BAG6	ENSG00000204463	-0.127	3.72533e-05	5ss
chr17	41819569	41819675	+	FKBP10	ENSG00000141756	0.138	3.694e-05	MXE
chr12	31089043	31090094	+	DDX11	ENSG00000013573	-0.144	3.68265e-05	RI
chr7	103083681	103084062	+	ARMC10	ENSG00000170632	-0.2	3.66249e-05	RI
chr17	82052255	82052459	+	GPS1	ENSG00000169727	-0.106	3.65137e-05	SE
chr8	95034007	95034122	+	NDUFAF6	ENSG00000156170	-0.154	3.6482e-05	MXE
chr3	9390289	9391826	-	THUMPD3-AS1	ENSG00000206573	-0.162	3.63832e-05	RI
chrX	49164706	49165090	+	MAGIX	ENSG00000269313	0.304	3.62949e-05	RI
chr1	28560867	28560919	+	TRNAU1AP	ENSG00000180098	0.312	3.58007e-05	MXE
chr6	30660031	30660577	-	DHX16	ENSG00000204560	0.289	3.54442e-05	RI
chr19	14545113	14545180	+	TECR	ENSG00000099797	-0.372	3.5239e-05	SE
chr13	101715562	101715762	+	ITGBL1	ENSG00000198542	-0.172	3.50216e-05	5ss
chr14	24266429	24266889	-	RABGGTA	ENSG00000100949	-0.141	3.483e-05	RI
chr6	87594526	87594613	+	ORC3	ENSG00000135336	0.396	3.4266e-05	SE
chr11	35204511	35204640	+	CD44	ENSG00000026508	0.165	3.37857e-05	SE
chr14	55133210	55133392	+	LGALS3	ENSG00000131981	0.124	3.3665e-05	MXE
chr7	23516362	23516462	-	TRA2A	ENSG00000164548	0.45	3.35211e-05	SE
chr4	119214069	119214222	+	USP53	ENSG00000145390	-0.273	3.32859e-05	SE
chr9	112697438	112697582	-	INIP	ENSG00000148153	0.395	3.28481e-05	MXE
chr1	77584766	77584829	-	AC118549.1	ENSG00000036549	-0.252	3.27636e-05	SE
chr8	38406945	38407038	+	LETM2	ENSG00000165046	-0.288	3.2408e-05	SE
chr12	53286787	53286912	+	ESPL1	ENSG00000135476	-0.205	3.22162e-05	SE
chr20	56390555	56390669	-	AURKA	ENSG00000087586	0.468	3.20371e-05	SE
chr3	11207241	11207398	-	AC083855.2	ENSG00000285906	-0.412	3.20371e-05	SE
chr10	45994626	45994719	+	TIMM23	ENSG00000265354	0.496	3.15729e-05	MXE
chr11	85978069	85978112	-	PICALM	ENSG00000073921	0.171	3.11182e-05	SE
chr11	77856588	77856704	+	AAMDC	ENSG00000087884	-0.169	3.11182e-05	SE
chr5	149423185	149423309	+	CARMN	ENSG00000249669	-0.165	3.07656e-05	SE
chr9	91356087	91356155	-	AUH	ENSG00000148090	0.125	3.00252e-05	SE
chr8	144098865	144099294	-	SHARPIN	ENSG00000179526	-0.191	2.84884e-05	RI
chr7	92244901	92245171	-	KRIT1	ENSG00000001631	-0.342	2.81852e-05	3ss
chr16	30001413	30001599	+	INO80E	ENSG00000169592	-0.119	2.81359e-05	SE
chr1	153951259	153952096	-	CRTC2	ENSG00000160741	-0.288	2.81034e-05	RI
chr14	55133210	55133392	+	LGALS3	ENSG00000131981	0.128	2.80281e-05	MXE
chr15	74604932	74605733	+	CLK3	ENSG00000179335	0.236	2.71412e-05	3ss
chr3	125870710	125870817	-	LINC02614	ENSG00000241288	-0.4	2.61901e-05	SE
chr4	145764978	145765165	-	ZNF827	ENSG00000151612	0.326	2.60245e-05	5ss
chr7	2567024	2567163	+	IQCE	ENSG00000106012	-0.313	2.55309e-05	SE
chr5	141625667	141626070	-	HDAC3	ENSG00000171720	-0.393	2.55005e-05	5ss
chr3	42788621	42788881	-	HIGD1A	ENSG00000181061	0.448	2.52283e-05	SE
chr10	32935894	32936081	-	ITGB1	ENSG00000150093	-0.368	2.46144e-05	SE
chr9	41161600	41161723	-	CBWD6	ENSG00000215126	-0.402	2.43989e-05	SE
chr1	113906995	113907161	+	DCLRE1B	ENSG00000118655	-0.126	2.42704e-05	SE
chr8	61633682	61633726	-	ASPH	ENSG00000198363	0.236	2.4131e-05	SE
chr20	2658637	2658837	-	IDH3B	ENSG00000101365	0.113	2.39023e-05	5ss
chr20	56390555	56390754	-	AURKA	ENSG00000087586	0.446	2.38059e-05	SE
chr1	40041428	40041493	+	CAP1	ENSG00000131236	-0.146	2.32576e-05	SE
chr3	138088643	138088702	-	DZIP1L	ENSG00000158163	-0.111	2.32321e-05	SE
chr12	49741997	49742115	+	TMBIM6	ENSG00000139644	-0.19	2.30957e-05	MXE
chr11	118644071	118644691	+	PHLDB1	ENSG00000019144	-0.129	2.29627e-05	5ss
chr19	44484649	44485133	-	ZNF180	ENSG00000167384	-0.128	2.29218e-05	SE
chr18	9924902	9925098	+	VAPA	ENSG00000101558	0.414	2.28846e-05	MXE
chr1	155060211	155060343	+	ADAM15	ENSG00000143537	-0.291	2.27109e-05	MXE
chr9	87726139	87726397	+	CTSL	ENSG00000135047	0.13	2.26022e-05	5ss
chr15	43403682	43403842	+	TUBGCP4	ENSG00000137822	-0.232	2.25941e-05	5ss
chr7	1137314	1138247	-	C7orf50	ENSG00000146540	-0.33	2.25941e-05	5ss
chr6	109447356	109447577	-	MICAL1	ENSG00000135596	-0.202	2.22557e-05	3ss
chr9	35079440	35079942	-	FANCG	ENSG00000221829	0.11	2.20852e-05	RI
chr5	93543981	93544024	-	NR2F1-AS1	ENSG00000237187	0.634	2.17848e-05	SE
chr1	39748706	39749088	+	PPIE	ENSG00000084072	-0.395	2.16982e-05	RI
chr3	9390884	9391826	-	THUMPD3-AS1	ENSG00000206573	-0.181	2.12687e-05	5ss
chr12	52904657	52905079	-	KRT8	ENSG00000170421	0.648	2.1138e-05	3ss
chr13	41261582	41261825	-	MTRF1	ENSG00000120662	-0.439	2.08847e-05	SE
chr9	91355882	91355970	-	AUH	ENSG00000148090	0.16	2.07117e-05	SE
chr7	32719135	32719193	-	DPY19L1P1	ENSG00000229358	0.686	2.07117e-05	SE
chr3	188341662	188341719	+	LPP	ENSG00000145012	-0.543	2.04628e-05	SE
chrX	47198166	47198355	+	UBA1	ENSG00000130985	-0.114	2.02799e-05	MXE
chr20	58997854	58998063	-	CTSZ	ENSG00000101160	0.69	2.01089e-05	MXE
chr22	40953523	40953633	+	RBX1	ENSG00000100387	-0.561	2.01089e-05	MXE
chr6	31356166	31356957	-	HLA-B	ENSG00000234745	0.14	2.00604e-05	RI
chr17	82052258	82052459	+	GPS1	ENSG00000169727	-0.108	1.99169e-05	SE
chrX	103254384	103254677	-	TCEAL8	ENSG00000180964	-0.154	1.98659e-05	5ss
chrX	47198262	47198355	+	UBA1	ENSG00000130985	-0.226	1.98473e-05	MXE
chr20	417222	417619	+	RBCK1	ENSG00000125826	-0.39	1.9816e-05	RI
chr12	49741956	49742115	+	TMBIM6	ENSG00000139644	-0.16	1.96053e-05	MXE
chr1	149031943	149033016	+	PDE4DIP	ENSG00000178104	-0.152	1.95907e-05	3ss
chr5	181191923	181192192	+	AC008443.5	ENSG00000250222	0.368	1.95157e-05	5ss
chr6	30741189	30741704	-	FLOT1	ENSG00000137312	-0.157	1.89001e-05	3ss
chr21	43960631	43960779	+	AGPAT3	ENSG00000160216	-0.149	1.85744e-05	SE
chr17	16460892	16461245	+	SNHG29	ENSG00000175061	-0.443	1.83528e-05	SE
chr19	35744490	35744540	-	U2AF1L4	ENSG00000161265	0.171	1.82474e-05	SE
chr11	35209964	35210054	+	CD44	ENSG00000026508	0.225	1.82119e-05	SE
chr2	111208755	111208808	-	MIR4435-2HG	ENSG00000172965	-0.109	1.82119e-05	SE
chr13	45370079	45370182	+	TPT1-AS1	ENSG00000170919	0.241	1.81611e-05	SE
chr10	100986627	100987106	-	MRPL43	ENSG00000055950	-0.247	1.81346e-05	3ss
chr19	8589241	8589646	-	ADAMTS10	ENSG00000142303	0.13	1.77947e-05	3ss
chr20	63945650	63945999	-	UCKL1	ENSG00000198276	0.589	1.77947e-05	3ss
chr12	128798810	128799064	-	SLC15A4	ENSG00000139370	0.577	1.77947e-05	3ss
chr8	38036711	38036995	+	EIF4EBP1	ENSG00000187840	-0.352	1.76799e-05	MXE
chr17	50547664	50547954	+	SPATA20	ENSG00000006282	-0.145	1.74349e-05	5ss
chr14	22956745	22956943	-	HAUS4	ENSG00000092036	0.36	1.72115e-05	5ss
chr17	48032181	48032233	-	COPZ2	ENSG00000005243	-0.205	1.71915e-05	MXE
chr14	92118848	92118970	-	NDUFB1	ENSG00000183648	0.2	1.71915e-05	MXE
chr3	188341655	188341719	+	LPP	ENSG00000145012	-0.522	1.71167e-05	SE
chr3	39100304	39100877	-	GORASP1	ENSG00000114745	-0.139	1.68869e-05	RI
chr17	48054480	48054730	+	NFE2L1	ENSG00000082641	-0.527	1.67465e-05	5ss
chr2	200383866	200384017	+	SPATS2L	ENSG00000196141	-0.234	1.66346e-05	SE
chr21	46119936	46120134	+	COL6A2	ENSG00000142173	0.487	1.65936e-05	3ss
chr14	55133210	55133392	+	LGALS3	ENSG00000131981	0.147	1.65811e-05	MXE
chr7	94597748	94597839	-	SGCE	ENSG00000127990	-0.187	1.65667e-05	SE
chr12	55939414	55940433	+	DGKA	ENSG00000065357	-0.115	1.65155e-05	RI
chr17	81934419	81934489	-	PYCR1	ENSG00000183010	0.106	1.63984e-05	SE
chr17	41819327	41819399	+	FKBP10	ENSG00000141756	-0.255	1.61282e-05	MXE
chr7	92244001	92244149	-	AC000120.4	ENSG00000285953	0.162	1.61282e-05	MXE
chr17	41820353	41820452	+	FKBP10	ENSG00000141756	-0.401	1.61269e-05	SE
chr17	47035043	47035126	-	AC005670.3	ENSG00000262879	-0.394	1.59314e-05	MXE
chr18	697239	697414	-	ENOSF1	ENSG00000132199	0.196	1.58794e-05	SE
chr6	138696596	138697288	+	AL590617.2	ENSG00000225177	-0.246	1.57678e-05	RI
chr10	78034209	78034421	+	RPS24	ENSG00000138326	0.163	1.54078e-05	5ss
chrX	134832944	134833128	+	FAM122C	ENSG00000156500	0.718	1.53785e-05	SE
chr6	43624887	43625560	-	GTPBP2	ENSG00000172432	-0.111	1.52883e-05	RI
chr16	4495899	4496268	+	HMOX2	ENSG00000103415	-0.589	1.51318e-05	3ss
chr11	34896760	34896855	-	APIP	ENSG00000149089	0.405	1.49995e-05	MXE
chr10	45994626	45994719	+	TIMM23	ENSG00000265354	0.532	1.48344e-05	MXE
chr2	70053730	70053815	-	PCBP1-AS1	ENSG00000179818	-0.534	1.43451e-05	3ss
chr3	48924717	48924971	+	ARIH2	ENSG00000177479	-0.202	1.43446e-05	SE
chr9	136791378	136791873	+	TMEM141	ENSG00000244187	-0.319	1.40191e-05	RI
chr7	74043878	74043920	+	ELN	ENSG00000049540	-0.406	1.40112e-05	SE
chr1	112582374	112582472	-	ST7L	ENSG00000007341	0.745	1.39604e-05	MXE
chr12	56604584	56605327	-	BAZ2A	ENSG00000076108	-0.211	1.39295e-05	RI
chr22	38086241	38086449	-	BAIAP2L2	ENSG00000128298	0.314	1.34415e-05	RI
chr17	5500030	5500112	-	NLRP1	ENSG00000091592	0.111	1.32898e-05	MXE
chr3	120402733	120402916	-	FSTL1	ENSG00000163430	0.476	1.30026e-05	5ss
chr9	137113356	137113524	-	DPP7	ENSG00000176978	0.271	1.28138e-05	SE
chr2	201330735	201330833	-	FLACC1	ENSG00000155749	0.515	1.27897e-05	MXE
chr16	67181589	67181659	-	KIAA0895L	ENSG00000196123	0.443	1.26228e-05	5ss
chr21	46431528	46432215	+	PCNT	ENSG00000160299	0.138	1.24088e-05	5ss
chr12	111710272	111710437	+	ACAD10	ENSG00000111271	-0.615	1.24088e-05	5ss
chr2	237348614	237348765	-	COL6A3	ENSG00000163359	-0.434	1.22648e-05	SE
chr6	73480674	73480805	+	MTO1	ENSG00000135297	0.156	1.22381e-05	MXE
chr16	406684	406952	+	DECR2	ENSG00000242612	0.265	1.2205e-05	RI
chr4	109816156	109816255	+	GAR1	ENSG00000109534	-0.374	1.22047e-05	SE
chr4	103085348	103086540	-	BDH2	ENSG00000164039	-0.134	1.19873e-05	RI
chr16	3316911	3317022	+	ZNF75A	ENSG00000162086	-0.122	1.17759e-05	SE
chr6	31411071	31411359	+	MICA	ENSG00000204520	0.167	1.17365e-05	3ss
chr2	36560784	36560865	-	FEZ2	ENSG00000171055	-0.521	1.17062e-05	SE
chr14	92118848	92118946	-	NDUFB1	ENSG00000183648	0.217	1.13694e-05	MXE
chr7	2567115	2567163	+	IQCE	ENSG00000106012	-0.115	1.12252e-05	SE
chr15	89245606	89245839	+	FANCI	ENSG00000140525	0.514	1.11388e-05	5ss
chr10	32935982	32936251	-	ITGB1	ENSG00000150093	-0.366	1.11388e-05	5ss
chr17	81512600	81512818	-	ACTG1	ENSG00000184009	0.136	1.11388e-05	5ss
chr20	23369562	23369848	+	GZF1	ENSG00000125812	-0.402	1.08742e-05	SE
chr2	238892017	238892160	+	TWIST2	ENSG00000233608	0.234	1.08628e-05	MXE
chr11	74862980	74863019	-	XRRA1	ENSG00000166435	-0.587	1.07094e-05	SE
chrX	47196949	47197024	+	UBA1	ENSG00000130985	-0.234	1.06038e-05	MXE
chr15	44501936	44502048	+	CTDSPL2	ENSG00000137770	0.467	1.06038e-05	MXE
chr19	8589241	8589698	-	ADAMTS10	ENSG00000142303	0.15	1.03971e-05	3ss
chr10	100986746	100987192	-	MRPL43	ENSG00000055950	-0.282	9.84216e-06	3ss
chr18	26035830	26035923	-	SS18	ENSG00000141380	-0.116	9.74498e-06	SE
chr10	31320577	31320698	+	ZEB1	ENSG00000148516	0.651	9.5472e-06	SE
chr7	92244902	92245134	-	AC000120.4	ENSG00000285953	-0.316	9.49818e-06	MXE
chr17	32366664	32366757	+	ZNF207	ENSG00000010244	-0.124	9.31729e-06	SE
chr10	32936349	32936423	-	ITGB1	ENSG00000150093	-0.427	9.26859e-06	SE
chr22	24588678	24589265	-	LRRC75B	ENSG00000178026	-0.214	8.98417e-06	SE
chr7	23247568	23247993	+	GPNMB	ENSG00000136235	0.463	8.82601e-06	SE
chr9	100154363	100154454	+	INVS	ENSG00000119509	0.4	8.81958e-06	MXE
chr19	27746080	27746340	-	LINC00662	ENSG00000261824	-0.136	8.79203e-06	MXE
chr2	131072021	131072295	-	FAM168B	ENSG00000152102	-0.331	8.79203e-06	MXE
chr12	123956283	123956444	-	CCDC92	ENSG00000119242	-0.396	8.63086e-06	SE
chr1	155257297	155257653	-	SCAMP3	ENSG00000116521	-0.45	8.63086e-06	SE
chr10	77636198	77637006	-	KCNMA1	ENSG00000156113	-0.348	8.37346e-06	RI
chr14	24291138	24291625	-	DHRS1	ENSG00000157379	-0.208	8.35268e-06	RI
chr2	233492663	233493551	-	USP40	ENSG00000085982	0.73	8.08673e-06	RI
chr6	32150367	32150906	-	PRRT1	ENSG00000204314	0.107	8.02762e-06	SE
chr1	156929321	156929729	+	LRRC71	ENSG00000160838	0.623	7.92053e-06	RI
chr7	99348835	99348955	+	AC004922.1	ENSG00000284292	0.207	7.85099e-06	3ss
chr1	52356754	52357146	-	CC2D1B	ENSG00000154222	-0.496	7.7786e-06	SE
chr4	82842139	82842481	-	SEC31A	ENSG00000138674	0.103	7.72421e-06	SE
chr5	149415520	149415917	+	CARMN	ENSG00000249669	-0.292	7.70921e-06	SE
chr12	111882693	111882853	+	MAPKAPK5	ENSG00000089022	-0.626	7.62638e-06	3ss
chr5	69366502	69366725	-	TAF9	ENSG00000273841	-0.22	7.62638e-06	3ss
chr3	50349664	50350022	-	NPRL2	ENSG00000114388	-0.195	7.5862e-06	RI
chr21	43790947	43791412	+	RRP1	ENSG00000160214	0.331	7.5862e-06	RI
chr3	52684855	52684914	-	PBRM1	ENSG00000163939	-0.446	7.49868e-06	SE
chrX	2392353	2392474	-	DHRSX	ENSG00000169084	-0.369	7.49868e-06	SE
chr7	1138198	1138257	-	C7orf50	ENSG00000146540	0.232	7.4396e-06	5ss
chr13	49669776	49669842	-	EBPL	ENSG00000123179	-0.622	7.39428e-06	SE
chr12	115975170	115975738	-	MED13L	ENSG00000123066	-0.44	7.35715e-06	RI
chr18	50285748	50286257	-	CXXC1	ENSG00000154832	-0.149	7.35715e-06	RI
chr10	3147986	3148248	-	PITRM1	ENSG00000107959	-0.19	7.32242e-06	RI
chr19	52893383	52893799	-	ZNF320	ENSG00000182986	-0.334	7.23591e-06	5ss
chr7	102566996	102567083	-	POLR2J3	ENSG00000168255	-0.214	7.1616e-06	MXE
chr2	219556453	219556721	-	OBSL1	ENSG00000124006	0.155	7.15151e-06	SE
chr5	179150887	179151200	-	ADAMTS2	ENSG00000087116	0.115	7.13396e-06	3ss
chr12	109857854	109858193	-	GLTP	ENSG00000139433	0.318	6.52838e-06	5ss
chr3	179025053	179025225	-	ZMAT3	ENSG00000172667	-0.468	6.52838e-06	5ss
chr14	100132718	100133159	+	EVL	ENSG00000196405	-0.252	6.48941e-06	RI
chr1	112669947	112670170	+	CAPZA1	ENSG00000116489	0.513	5.89346e-06	3ss
chr22	50204918	50205024	+	SELENOO	ENSG00000073169	-0.31	5.56186e-06	SE
chrX	149502074	149502223	-	IDS	ENSG00000010404	-0.172	5.56186e-06	SE
chr14	77291313	77291664	-	POMT2	ENSG00000009830	0.311	5.55046e-06	RI
chr19	1036135	1036549	+	CNN2	ENSG00000064666	-0.179	5.53016e-06	3ss
chr17	39556285	39556413	+	CDK12	ENSG00000167258	0.166	5.45222e-06	SE
chr17	50547886	50547954	+	SPATA20	ENSG00000006282	-0.537	5.44924e-06	MXE
chr14	20389472	20389740	-	TEP1	ENSG00000129566	0.6	5.38674e-06	5ss
chr8	61633682	61633720	-	ASPH	ENSG00000198363	0.234	5.29118e-06	SE
chr16	721800	722216	+	ANTKMT	ENSG00000103254	-0.123	5.26852e-06	RI
chr3	51967227	51967434	-	PCBP4	ENSG00000090097	-0.413	5.2306e-06	MXE
chr7	92245464	92245676	-	AC000120.4	ENSG00000285953	-0.622	5.15289e-06	SE
chr8	119595846	119596002	-	ENPP2	ENSG00000136960	-0.112	5.14965e-06	SE
chr21	38257045	38257185	+	KCNJ15	ENSG00000157551	-0.516	5.14965e-06	SE
chrX	11760836	11762252	+	MSL3	ENSG00000005302	-0.378	5.07631e-06	RI
chr1	84495883	84496370	+	RPF1	ENSG00000117133	0.336	5.07631e-06	RI
chr1	93315148	93315266	-	CCDC18-AS1	ENSG00000223745	0.622	4.97322e-06	MXE
chr19	13960286	13960580	+	DCAF15	ENSG00000132017	-0.145	4.96737e-06	RI
chr17	50547861	50547954	+	SPATA20	ENSG00000006282	-0.539	4.77542e-06	MXE
chr19	1036066	1036549	+	CNN2	ENSG00000064666	-0.176	4.73455e-06	3ss
chr6	6003168	6003551	-	NRN1	ENSG00000124785	-0.554	4.73455e-06	3ss
chr11	62533660	62534074	-	AHNAK	ENSG00000124942	0.235	4.61723e-06	SE
chr19	43167742	43168199	-	PSG5	ENSG00000204941	-0.562	4.60999e-06	3ss
chr15	90903230	90903734	+	MAN2A2	ENSG00000196547	-0.462	4.50406e-06	SE
chr11	4605078	4605561	-	TRIM68	ENSG00000167333	0.225	4.43168e-06	SE
chr4	184648502	184648631	-	CASP3	ENSG00000164305	-0.245	4.41042e-06	SE
chr2	74505951	74506057	-	PCGF1	ENSG00000115289	-0.558	4.41042e-06	SE
chr5	65470777	65471142	-	ADAMTS6	ENSG00000049192	0.152	4.41042e-06	SE
chr21	44334060	44335804	-	CFAP410	ENSG00000160226	-0.127	4.39186e-06	5ss
chr12	94279818	94279949	-	AC073655.2	ENSG00000258365	-0.355	4.38583e-06	3ss
chr17	81053667	81053791	+	BAIAP2	ENSG00000175866	0.333	4.31239e-06	5ss
chr17	39556246	39556413	+	CDK12	ENSG00000167258	0.171	3.95987e-06	SE
chr9	137113356	137113478	-	DPP7	ENSG00000176978	0.322	3.93889e-06	SE
chr14	100374135	100374244	-	WARS1	ENSG00000140105	-0.269	3.78702e-06	SE
chr2	219451712	219451807	+	SPEG	ENSG00000072195	-0.163	3.7861e-06	SE
chr6	32150367	32150583	-	PRRT1	ENSG00000204314	0.17	3.71059e-06	SE
chr5	69367838	69367991	-	TAF9	ENSG00000273841	0.167	3.71059e-06	SE
chr15	47768580	47768748	+	SEMA6D	ENSG00000137872	0.523	3.70177e-06	SE
chr8	140925664	140925749	-	PTK2	ENSG00000169398	-0.531	3.70177e-06	SE
chr19	12670179	12670598	+	WDR83	ENSG00000123154	-0.174	3.48491e-06	RI
chr13	37571368	37571428	-	POSTN	ENSG00000133110	-0.617	3.43411e-06	MXE
chr17	50547719	50547954	+	SPATA20	ENSG00000006282	-0.435	3.36201e-06	5ss
chr1	52356760	52357174	-	CC2D1B	ENSG00000154222	-0.518	3.35128e-06	SE
chr3	49699667	49700564	+	RNF123	ENSG00000164068	0.464	3.14628e-06	RI
chr1	53271226	53275753	-	LRP8	ENSG00000157193	-0.66	3.02354e-06	RI
chr4	2932599	2933209	-	MFSD10	ENSG00000109736	-0.103	3.02354e-06	RI
chr20	62938596	62938824	+	GID8	ENSG00000101193	-0.635	2.92352e-06	3ss
chr14	59486637	59486804	+	JKAMP	ENSG00000050130	0.585	2.92352e-06	3ss
chr22	50206316	50206520	+	SELENOO	ENSG00000073169	0.317	2.8992e-06	5ss
chr22	19514748	19515039	+	CDC45	ENSG00000093009	-0.693	2.88166e-06	5ss
chr7	76283523	76283610	+	SRRM3	ENSG00000177679	-0.483	2.88166e-06	5ss
chr1	155261656	155261776	-	SCAMP3	ENSG00000116521	-0.124	2.86094e-06	SE
chr6	30326008	30326207	-	HCG18	ENSG00000231074	-0.228	2.81346e-06	SE
chr22	37026998	37027188	+	MPST	ENSG00000128309	0.536	2.77556e-06	5ss
chr12	53057738	53058102	+	TNS2	ENSG00000111077	0.257	2.75904e-06	3ss
chr10	121517318	121517463	-	FGFR2	ENSG00000066468	0.388	2.74597e-06	MXE
chrX	47198385	47198456	+	UBA1	ENSG00000130985	0.579	2.73509e-06	MXE
chr10	32583167	32583307	+	CCDC7	ENSG00000216937	-0.52	2.68238e-06	SE
chr1	6475347	6475522	-	PLEKHG5	ENSG00000171680	-0.118	2.5786e-06	5ss
chr1	52356760	52357146	-	CC2D1B	ENSG00000154222	-0.557	2.45418e-06	SE
chr1	35178664	35178754	-	SFPQ	ENSG00000116560	-0.47	2.43428e-06	SE
chr3	32998998	32999097	-	GLB1	ENSG00000170266	0.607	2.41526e-06	MXE
chr1	161167367	161167486	+	PPOX	ENSG00000143224	-0.383	2.41526e-06	MXE
chr13	45344756	45344909	+	TPT1-AS1	ENSG00000170919	-0.499	2.406e-06	MXE
chr7	92244902	92245134	-	AC000120.4	ENSG00000285953	-0.15	2.406e-06	MXE
chr7	26191579	26192073	-	HNRNPA2B1	ENSG00000122566	0.186	2.3974e-06	3ss
chr11	35198147	35198246	+	CD44	ENSG00000026508	0.738	2.38758e-06	SE
chr9	108945486	108945604	+	ABITRAM	ENSG00000119328	-0.31	2.38758e-06	SE
chr5	69367838	69367991	-	AK6	ENSG00000085231	-0.57	2.36924e-06	MXE
chr10	102161256	102161662	+	NOLC1	ENSG00000166197	-0.416	2.33573e-06	RI
chr11	763981	764433	+	TALDO1	ENSG00000177156	0.115	2.33573e-06	RI
chr18	9122515	9122681	+	AP005263.1	ENSG00000265257	-0.476	2.25333e-06	SE
chr14	23067313	23068671	-	ACIN1	ENSG00000100813	-0.102	2.21956e-06	SE
chr18	697239	697355	-	ENOSF1	ENSG00000132199	0.117	2.20087e-06	SE
chr3	48922327	48922811	+	ARIH2	ENSG00000177479	-0.539	2.18496e-06	RI
chr10	45827339	45827597	-	AGAP4	ENSG00000188234	-0.482	2.18496e-06	RI
chr18	5240647	5241889	+	LINC00667	ENSG00000263753	-0.255	2.18496e-06	RI
chr17	75703534	75703859	+	SAP30BP	ENSG00000161526	0.201	2.18496e-06	RI
chr6	130872370	130872538	-	EPB41L2	ENSG00000079819	-0.495	2.1593e-06	SE
chr10	32583068	32583307	+	CCDC7	ENSG00000216937	-0.532	2.13542e-06	SE
chr2	238897074	238897269	+	TWIST2	ENSG00000233608	-0.527	2.10779e-06	MXE
chr19	35500377	35500580	-	DMKN	ENSG00000161249	0.16	2.07495e-06	RI
chr17	75225987	75226058	+	NUP85	ENSG00000125450	0.62	2.02697e-06	3ss
chr3	50349385	50349828	-	NPRL2	ENSG00000114388	-0.231	2.00151e-06	RI
chr17	81512600	81512790	-	ACTG1	ENSG00000184009	0.472	1.99349e-06	5ss
chr16	67201747	67202078	+	ELMO3	ENSG00000102890	-0.537	1.9877e-06	RI
chr14	100374135	100374265	-	WARS1	ENSG00000140105	-0.236	1.95167e-06	SE
chr16	81057904	81058027	-	AC092718.3	ENSG00000260643	-0.583	1.9269e-06	SE
chr7	22428677	22428764	-	STEAP1B	ENSG00000105889	0.495	1.80202e-06	MXE
chr15	34359588	34360209	-	LPCAT4	ENSG00000176454	-0.145	1.8003e-06	RI
chr10	12184493	12184946	-	NUDT5	ENSG00000165609	0.504	1.76981e-06	RI
chr16	3313048	3313175	+	ZNF75A	ENSG00000162086	-0.212	1.64295e-06	SE
chr10	100267434	100267598	-	CWF19L1	ENSG00000095485	-0.131	1.63145e-06	5ss
chr1	1625545	1626754	+	MIB2	ENSG00000197530	-0.159	1.60476e-06	RI
chr2	111240603	111240689	-	MIR4435-2HG	ENSG00000172965	-0.556	1.59698e-06	MXE
chr1	33083953	33084127	+	AZIN2	ENSG00000142920	-0.504	1.5361e-06	SE
chr3	179025017	179025225	-	ZMAT3	ENSG00000172667	-0.498	1.53562e-06	5ss
chr16	3316938	3317022	+	ZNF75A	ENSG00000162086	-0.2	1.53201e-06	SE
chr12	56159594	56159696	+	MYL6	ENSG00000092841	-0.621	1.5213e-06	SE
chr14	23567596	23567783	-	AP1G2	ENSG00000213983	-0.393	1.45287e-06	5ss
chr7	143881922	143882099	-	TCAF1	ENSG00000198420	0.337	1.44614e-06	SE
chr17	37609738	37614353	-	DDX52	ENSG00000278053	0.102	1.38173e-06	3ss
chr17	41819327	41819399	+	FKBP10	ENSG00000141756	-0.356	1.37971e-06	MXE
chr4	76163286	76163383	-	SCARB2	ENSG00000138760	0.622	1.36165e-06	MXE
chr9	136850012	136850560	+	PHPT1	ENSG00000054148	-0.112	1.34469e-06	RI
chr17	50190544	50190596	-	COL1A1	ENSG00000108821	-0.66	1.3049e-06	SE
chr11	65128558	65128790	-	SYVN1	ENSG00000162298	-0.101	1.30008e-06	3ss
chr16	3316955	3317022	+	ZNF75A	ENSG00000162086	-0.22	1.28082e-06	SE
chr19	10551896	10552121	+	ATG4D	ENSG00000130734	-0.152	1.26743e-06	RI
chr7	92244902	92245134	-	AC000120.4	ENSG00000285953	-0.143	1.23853e-06	MXE
chr3	52398031	52398162	+	DNAH1	ENSG00000114841	0.285	1.2245e-06	SE
chr16	85710163	85710288	-	C16orf74	ENSG00000154102	-0.196	1.20448e-06	3ss
chr14	100374135	100374265	-	WARS1	ENSG00000140105	-0.238	1.20368e-06	SE
chr9	99020388	99020509	+	COL15A1	ENSG00000204291	0.449	1.195e-06	SE
chr1	151761446	151761552	-	MRPL9	ENSG00000143436	-0.705	1.19473e-06	SE
chr2	237394586	237395204	-	COL6A3	ENSG00000163359	-0.101	1.16449e-06	SE
chr10	117490484	117490906	-	EMX2OS	ENSG00000229847	0.176	1.16449e-06	SE
chr14	20344931	20345126	+	PARP2	ENSG00000129484	0.288	1.15359e-06	5ss
chr16	3316955	3317252	+	ZNF75A	ENSG00000162086	-0.667	1.11544e-06	3ss
chr7	92244902	92245134	-	AC000120.4	ENSG00000285953	-0.131	1.1084e-06	MXE
chr16	3316938	3317252	+	ZNF75A	ENSG00000162086	-0.673	1.0877e-06	3ss
chr10	132366298	132366677	+	LRRC27	ENSG00000148814	-0.129	1.06266e-06	SE
chr17	7222666	7223237	+	ACADVL	ENSG00000072778	-0.114	1.0212e-06	RI
chr16	855106	856055	-	LMF1	ENSG00000103227	-0.112	9.99695e-07	SE
chr3	48502320	48502539	-	SHISA5	ENSG00000164054	0.392	9.69813e-07	MXE
chr10	32935741	32936081	-	ITGB1	ENSG00000150093	-0.509	9.59383e-07	SE
chr8	11861261	11861479	-	CTSB	ENSG00000164733	-0.543	9.4843e-07	5ss
chr17	41818381	41818602	+	FKBP10	ENSG00000141756	0.306	9.00306e-07	5ss
chr1	155060211	155060343	+	ADAM15	ENSG00000143537	-0.438	8.82502e-07	MXE
chr12	9067711	9068224	-	A2M	ENSG00000175899	0.574	8.49365e-07	RI
chr17	50214100	50214775	+	AC015909.1	ENSG00000249406	-0.456	8.4261e-07	RI
chr19	35613668	35614134	+	HAUS5	ENSG00000249115	-0.158	8.4261e-07	RI
chr12	57517268	57517559	-	DDIT3	ENSG00000175197	-0.166	8.19363e-07	3ss
chr16	30001211	30004657	+	INO80E	ENSG00000169592	-0.156	7.98138e-07	SE
chr1	93338229	93339274	-	CCDC18-AS1	ENSG00000223745	-0.162	7.93029e-07	SE
chr1	112591524	112591603	-	ST7L	ENSG00000007341	0.694	7.89363e-07	MXE
chr1	850177	850351	+	LINC01128	ENSG00000228794	0.593	7.61954e-07	3ss
chr17	41818381	41818641	+	FKBP10	ENSG00000141756	0.295	7.46977e-07	5ss
chr2	111233627	111233739	-	MIR4435-2HG	ENSG00000172965	-0.335	7.21787e-07	SE
chr10	7774582	7774891	-	KIN	ENSG00000151657	0.458	7.20779e-07	SE
chr22	24592216	24592423	-	LRRC75B	ENSG00000178026	-0.318	7.1246e-07	SE
chr12	57517268	57517542	-	DDIT3	ENSG00000175197	-0.169	7.02808e-07	3ss
chr18	9924902	9924995	+	VAPA	ENSG00000101558	0.535	6.94329e-07	MXE
chr11	125110643	125110746	-	TMEM218	ENSG00000150433	-0.657	6.70748e-07	SE
chr17	1487657	1487750	-	MYO1C	ENSG00000197879	-0.805	6.70748e-07	SE
chr14	24292183	24292784	-	DHRS1	ENSG00000157379	-0.205	6.60214e-07	RI
chr8	52628031	52628168	-	RB1CC1	ENSG00000023287	-0.177	6.41385e-07	5ss
chr3	38498925	38499376	+	EXOG	ENSG00000157036	-0.638	6.30628e-07	MXE
chr12	53057810	53058102	+	TNS2	ENSG00000111077	0.463	6.09027e-07	3ss
chr17	49707528	49707920	-	SLC35B1	ENSG00000121073	0.455	5.90412e-07	5ss
chr3	9923880	9924291	+	IL17RC	ENSG00000163702	-0.1	5.88741e-07	RI
chr1	150344161	150344485	+	PRPF3	ENSG00000117360	0.289	5.88741e-07	RI
chr14	81484224	81484421	-	SEL1L	ENSG00000071537	0.125	5.88086e-07	3ss
chr14	100374135	100374244	-	WARS1	ENSG00000140105	-0.236	5.76078e-07	SE
chr8	144391579	144391866	+	ADCK5	ENSG00000173137	-0.365	5.68624e-07	RI
chr7	92244902	92245134	-	AC000120.4	ENSG00000285953	-0.303	5.64938e-07	MXE
chr9	706888	707251	+	KANK1	ENSG00000107104	0.291	5.47306e-07	5ss
chr7	100088968	100089110	+	COPS6	ENSG00000168090	0.327	5.47306e-07	5ss
chr2	237348611	237348765	-	COL6A3	ENSG00000163359	-0.563	5.17938e-07	SE
chr14	100832511	100832641	+	MEG3	ENSG00000214548	0.173	5.08674e-07	SE
chr20	2838231	2838352	-	PCED1A	ENSG00000132635	0.108	5.05903e-07	SE
chr8	144511680	144512062	-	RECQL4	ENSG00000160957	-0.462	5.00695e-07	RI
chr7	1138188	1138257	-	C7orf50	ENSG00000146540	0.245	4.9932e-07	5ss
chr21	45266021	45266227	-	POFUT2	ENSG00000186866	-0.133	4.77701e-07	SE
chr14	35047072	35047084	+	FAM177A1	ENSG00000151327	0.553	4.64483e-07	MXE
chr1	151761446	151761548	-	MRPL9	ENSG00000143436	-0.746	4.50863e-07	SE
chr1	1298302	1298421	-	ACAP3	ENSG00000131584	-0.122	4.42051e-07	5ss
chrX	154012244	154012678	-	IRAK1	ENSG00000184216	-0.102	4.36926e-07	5ss
chr14	100835996	100836071	+	MEG3	ENSG00000214548	-0.119	4.30113e-07	3ss
chr6	158641318	158642788	-	DYNLT1	ENSG00000146425	0.271	4.01096e-07	RI
chr1	155261278	155261734	-	SCAMP3	ENSG00000116521	-0.168	3.97539e-07	SE
chr7	92244902	92245134	-	AC000120.4	ENSG00000285953	-0.454	3.7321e-07	MXE
chr2	99169262	99169610	-	MITD1	ENSG00000158411	-0.168	3.6768e-07	RI
chr20	2838231	2838357	-	PCED1A	ENSG00000132635	0.105	3.57759e-07	SE
chr20	2838231	2838462	-	PCED1A	ENSG00000132635	0.104	3.3967e-07	SE
chr16	81057904	81058064	-	AC092718.3	ENSG00000260643	-0.53	3.3204e-07	SE
chr6	34260378	34260469	+	AL354740.1	ENSG00000225339	0.669	3.19381e-07	SE
chr11	125086203	125086260	+	SLC37A2	ENSG00000134955	0.599	2.97921e-07	SE
chr22	37026998	37027095	+	MPST	ENSG00000128309	0.764	2.76787e-07	5ss
chr10	73730438	73730469	-	BMS1P4	ENSG00000242338	-0.716	2.60029e-07	5ss
chr5	39388304	39388404	-	DAB2	ENSG00000153071	-0.64	2.5595e-07	SE
chr17	49706133	49706326	-	SLC35B1	ENSG00000121073	-0.606	2.5595e-07	SE
chr20	47659398	47659448	-	SULF2	ENSG00000196562	-0.166	2.48126e-07	SE
chr17	78202494	78202606	+	AFMID	ENSG00000183077	0.566	2.46678e-07	SE
chr4	154238247	154238331	+	AC079298.3	ENSG00000280241	-0.615	2.43387e-07	SE
chr19	45769846	45770640	-	DMPK	ENSG00000104936	-0.271	2.32277e-07	RI
chr17	47837691	47838450	-	SCRN2	ENSG00000141295	-0.22	2.32277e-07	RI
chr7	102566581	102566736	-	POLR2J3	ENSG00000168255	-0.174	2.28989e-07	SE
chr10	32935982	32936423	-	ITGB1	ENSG00000150093	-0.575	2.16918e-07	SE
chr5	150151556	150151695	-	PDGFRB	ENSG00000113721	0.596	2.07792e-07	MXE
chr19	39433136	39433606	-	RPS16	ENSG00000105193	-0.626	1.80935e-07	3ss
chr11	810223	810497	+	RPLP2	ENSG00000177600	-0.1	1.7678e-07	SE
chr12	57517268	57517595	-	DDIT3	ENSG00000175197	-0.171	1.71486e-07	3ss
chr15	44503423	44503850	+	CTDSPL2	ENSG00000137770	-0.573	1.65757e-07	SE
chr22	17985325	17985550	-	MICAL3	ENSG00000243156	-0.415	1.6369e-07	SE
chr19	1244314	1244825	+	ATP5F1D	ENSG00000099624	0.131	1.61732e-07	RI
chr5	176656894	176656956	+	TSPAN17	ENSG00000048140	0.118	1.6156e-07	5ss
chr14	22956796	22956961	-	HAUS4	ENSG00000092036	-0.114	1.59008e-07	5ss
chr4	103085348	103085742	-	BDH2	ENSG00000164039	-0.173	1.55027e-07	3ss
chr14	24182791	24183161	-	AL136295.4	ENSG00000259522	0.783	1.45454e-07	3ss
chr4	103085348	103085740	-	BDH2	ENSG00000164039	-0.174	1.3416e-07	3ss
chr22	24592216	24593073	-	LRRC75B	ENSG00000178026	-0.343	1.33683e-07	5ss
chr1	155061903	155061975	+	ADAM15	ENSG00000143537	0.407	1.32288e-07	SE
chr10	133493286	133493490	+	SCART1	ENSG00000214279	0.771	1.32276e-07	SE
chr17	39551037	39551142	+	CDK12	ENSG00000167258	0.317	1.3045e-07	SE
chr19	52379420	52379679	+	ZNF880	ENSG00000221923	0.221	1.3045e-07	SE
chr14	100832511	100832641	+	MEG3	ENSG00000214548	0.203	1.25869e-07	SE
chr14	54411486	54411866	+	CDKN3	ENSG00000100526	-0.676	1.20025e-07	SE
chr1	155060762	155060832	+	ADAM15	ENSG00000143537	0.223	1.17145e-07	SE
chr10	100267434	100267598	-	CWF19L1	ENSG00000095485	-0.719	1.14506e-07	5ss
chr20	47659398	47659461	-	SULF2	ENSG00000196562	-0.159	1.09741e-07	SE
chr22	23980534	23980638	+	GSTT2	ENSG00000099984	0.591	9.89498e-08	SE
chr19	35266678	35266967	+	LSR	ENSG00000105699	-0.45	8.92876e-08	RI
chr22	37185870	37186046	-	C1QTNF6	ENSG00000133466	0.714	8.68899e-08	MXE
chr11	35198120	35198246	+	CD44	ENSG00000026508	-0.304	7.87266e-08	MXE
chr19	41906402	41906620	+	ARHGEF1	ENSG00000076928	0.114	7.59948e-08	SE
chr17	80421827	80421962	+	ENDOV	ENSG00000173818	-0.25	7.5083e-08	SE
chr5	88282041	88282106	+	TMEM161B-AS1	ENSG00000247828	-0.395	7.05042e-08	MXE
chr19	6754250	6754731	-	SH2D3A	ENSG00000125731	-0.616	6.67908e-08	RI
chr2	238897074	238897269	+	TWIST2	ENSG00000233608	-0.397	6.66469e-08	MXE
chr22	42141624	42141675	-	CYP2D7	ENSG00000205702	-0.697	6.29739e-08	SE
chr19	41906495	41906620	+	ARHGEF1	ENSG00000076928	0.119	6.13717e-08	SE
chr20	1455839	1455870	-	NSFL1C	ENSG00000088833	-0.658	6.07346e-08	MXE
chr17	75797280	75797397	+	UNK	ENSG00000132478	0.604	5.95147e-08	MXE
chr14	100832511	100832641	+	MEG3	ENSG00000214548	0.12	5.95147e-08	MXE
chr11	72111411	72111496	-	ANAPC15	ENSG00000110200	0.195	5.84533e-08	5ss
chr1	45013161	45013354	+	UROD	ENSG00000126088	-0.602	5.72055e-08	3ss
chr14	100835996	100836300	+	MEG3	ENSG00000214548	-0.117	5.42541e-08	RI
chr7	102568041	102568184	-	AC093668.1	ENSG00000270249	-0.126	5.23795e-08	SE
chr20	63689506	63689648	+	RTEL1-TNFRSF6B	ENSG00000026036	0.162	5.16767e-08	SE
chr14	100832511	100832641	+	MEG3	ENSG00000214548	0.12	4.90376e-08	MXE
chr5	69367838	69367991	-	AK6	ENSG00000085231	-0.245	4.82475e-08	MXE
chr17	82483715	82484950	+	NARF	ENSG00000141562	-0.188	4.49427e-08	RI
chr11	68015296	68018637	+	ALDH3B1	ENSG00000006534	-0.104	4.49427e-08	RI
chr3	75784645	75785002	-	ZNF717	ENSG00000227124	0.735	4.46421e-08	5ss
chr1	243142285	243142463	-	CEP170	ENSG00000143702	0.15	4.43987e-08	5ss
chr15	75844341	75844485	+	UBE2Q2	ENSG00000140367	-0.695	4.28411e-08	MXE
chr6	35480323	35480374	-	TEAD3	ENSG00000007866	0.114	4.26148e-08	SE
chr7	134658347	134658668	+	BPGM	ENSG00000172331	0.101	4.14331e-08	SE
chr1	31796592	31797046	-	SPOCD1	ENSG00000134668	-0.141	3.96122e-08	SE
chr14	100829033	100831534	+	MEG3	ENSG00000214548	0.16	3.92495e-08	RI
chr1	52356869	52357174	-	CC2D1B	ENSG00000154222	-0.718	3.90325e-08	SE
chr7	128754261	128754710	+	CALU	ENSG00000128595	-0.162	3.67993e-08	RI
chr2	238897074	238897269	+	TWIST2	ENSG00000233608	-0.256	3.64705e-08	MXE
chr12	48770765	48771973	-	ADCY6	ENSG00000174233	-0.145	3.61864e-08	RI
chr5	88282041	88282106	+	TMEM161B-AS1	ENSG00000247828	-0.4	3.30943e-08	MXE
chr15	75844329	75844485	+	UBE2Q2	ENSG00000140367	-0.721	3.30943e-08	MXE
chr6	73480292	73480367	+	MTO1	ENSG00000135297	0.193	3.2857e-08	SE
chr12	57517268	57517753	-	DDIT3	ENSG00000175197	-0.158	3.0302e-08	RI
chr7	100212952	100213133	-	CASTOR3	ENSG00000239521	-0.657	2.94537e-08	5ss
chr11	65313766	65314089	-	AP000944.7	ENSG00000287917	-0.551	2.70955e-08	5ss
chr14	73909340	73909430	+	ZNF410	ENSG00000119725	-0.105	2.63158e-08	MXE
chr17	16283995	16284068	+	PIGL	ENSG00000108474	-0.522	2.27461e-08	3ss
chr9	122502777	122502870	+	AL359636.2	ENSG00000234156	-0.746	2.2473e-08	SE
chr19	35744490	35744685	-	U2AF1L4	ENSG00000161265	-0.127	2.07862e-08	RI
chr22	37624931	37625076	+	GGA1	ENSG00000100083	-0.433	2.06776e-08	MXE
chr15	63061197	63061273	+	TPM1	ENSG00000140416	0.102	2.03287e-08	SE
chr2	219451624	219451807	+	SPEG	ENSG00000072195	-0.116	2.03287e-08	SE
chr3	32998925	32999097	-	GLB1	ENSG00000170266	0.583	1.93574e-08	MXE
chr19	35510183	35510640	-	DMKN	ENSG00000161249	0.123	1.83371e-08	3ss
chr19	49490239	49490575	+	RPL13A	ENSG00000142541	0.28	1.83371e-08	3ss
chr14	100832511	100832641	+	MEG3	ENSG00000214548	0.116	1.78257e-08	MXE
chr15	39978077	39978147	+	EIF2AK4	ENSG00000128829	0.211	1.76541e-08	MXE
chr1	9737308	9737554	-	CLSTN1	ENSG00000171603	-0.129	1.61183e-08	SE
chr14	100832511	100832641	+	MEG3	ENSG00000214548	0.115	1.59777e-08	MXE
chrX	115593493	115593632	+	PLS3	ENSG00000102024	0.1	1.2655e-08	SE
chr19	35266678	35266967	+	LSR	ENSG00000105699	-0.703	1.25976e-08	RI
chr11	10629604	10630071	-	MRVI1	ENSG00000072952	-0.189	1.22716e-08	3ss
chr12	48773468	48774098	-	ADCY6	ENSG00000174233	-0.186	1.12711e-08	RI
chr14	100832511	100832641	+	MEG3	ENSG00000214548	0.109	1.03604e-08	SE
chr1	111454174	111454356	+	ATP5PB	ENSG00000116459	0.169	1.00951e-08	3ss
chr1	45013137	45013354	+	UROD	ENSG00000126088	-0.665	9.65728e-09	3ss
chr7	102568009	102568184	-	POLR2J3	ENSG00000285437	-0.147	9.53456e-09	SE
chr7	92245464	92245595	-	AC000120.4	ENSG00000285953	-0.592	8.37175e-09	SE
chr4	82842139	82842481	-	SEC31A	ENSG00000138674	0.149	8.08623e-09	5ss
chr8	28769600	28770026	-	INTS9	ENSG00000104299	-0.651	7.60486e-09	RI
chr15	40060096	40060263	+	SRP14-AS1	ENSG00000248508	-0.666	7.58829e-09	SE
chr19	7630822	7631237	+	PET100	ENSG00000229833	-0.181	7.56596e-09	RI
chr1	156136920	156137195	+	LMNA	ENSG00000160789	-0.196	7.32449e-09	RI
chr18	333006	335230	-	COLEC12	ENSG00000158270	0.225	7.17677e-09	RI
chr2	27024095	27024297	+	MAPRE3	ENSG00000084764	-0.128	6.96399e-09	5ss
chr7	92245426	92245595	-	AC000120.4	ENSG00000285953	-0.601	6.79301e-09	SE
chr11	64807551	64808099	-	MEN1	ENSG00000133895	-0.132	6.50327e-09	RI
chr19	27746097	27746340	-	LINC00662	ENSG00000261824	-0.116	5.70804e-09	MXE
chr8	143561001	143561423	+	GSDMD	ENSG00000104518	-0.185	4.81614e-09	RI
chr4	3228595	3229009	+	HTT	ENSG00000197386	-0.109	4.14492e-09	RI
chr19	49490105	49490575	+	RPL13A	ENSG00000142541	0.145	4.07372e-09	3ss
chr19	49490214	49490575	+	RPL13A	ENSG00000142541	0.159	3.89523e-09	3ss
chr19	49490126	49490575	+	RPL13A	ENSG00000142541	0.143	3.41817e-09	3ss
chr3	51943998	51944217	+	PARP3	ENSG00000041880	0.745	3.26123e-09	3ss
chr19	49490289	49490575	+	RPL13A	ENSG00000142541	0.289	2.44123e-09	3ss
chr17	75225920	75226058	+	NUP85	ENSG00000125450	0.608	2.15294e-09	3ss
chr10	78040203	78040224	+	RPS24	ENSG00000138326	-0.138	2.11992e-09	SE
chr17	50547886	50548161	+	SPATA20	ENSG00000006282	-0.683	1.97434e-09	3ss
chr11	34895009	34895065	-	APIP	ENSG00000149089	0.317	1.59954e-09	SE
chr17	7221919	7222302	+	ACADVL	ENSG00000072778	-0.119	1.52583e-09	RI
chr17	50547861	50548161	+	SPATA20	ENSG00000006282	-0.69	1.40116e-09	3ss
chr2	237379161	237379235	-	COL6A3	ENSG00000163359	0.13	1.29254e-09	SE
chr2	241316421	241316575	+	SEPTIN2	ENSG00000168385	-0.302	1.22435e-09	5ss
chr17	41811131	41811534	-	P3H4	ENSG00000141696	-0.177	1.03582e-09	RI
chr15	63061712	63061788	+	TPM1	ENSG00000140416	-0.121	8.9907e-10	SE
chr15	63061617	63061788	+	TPM1	ENSG00000140416	-0.113	7.96158e-10	SE
chr11	35206111	35206243	+	CD44	ENSG00000026508	0.284	7.80623e-10	SE
chr14	100835738	100835879	+	MEG3	ENSG00000214548	-0.119	7.80623e-10	SE
chr12	108594428	108594545	-	TMEM119	ENSG00000183160	0.206	7.66845e-10	5ss
chr15	43401715	43403799	+	TUBGCP4	ENSG00000137822	-0.252	7.34178e-10	RI
chr7	92245464	92245574	-	AC000120.4	ENSG00000285953	-0.873	6.67887e-10	SE
chr14	100835735	100835879	+	MEG3	ENSG00000214548	-0.119	6.1952e-10	SE
chr15	63060916	63061273	+	TPM1	ENSG00000140416	0.115	5.47243e-10	MXE
chr9	99020388	99020442	+	COL15A1	ENSG00000204291	0.315	5.32397e-10	SE
chr8	144511901	144512067	-	RECQL4	ENSG00000160957	0.193	5.16924e-10	5ss
chr15	63060916	63061273	+	TPM1	ENSG00000140416	0.118	4.49067e-10	MXE
chr19	36689396	36689497	+	ZNF567	ENSG00000189042	-0.703	3.97083e-10	3ss
chr19	27746080	27746340	-	LINC00662	ENSG00000261824	0.28	3.54728e-10	5ss
chr12	108594430	108594545	-	TMEM119	ENSG00000183160	0.215	3.10586e-10	5ss
chr15	63061197	63061273	+	TPM1	ENSG00000140416	0.134	3.0788e-10	MXE
chr19	27746020	27746340	-	LINC00662	ENSG00000261824	0.288	2.56179e-10	5ss
chr20	35632162	35632248	-	CPNE1	ENSG00000214078	0.142	2.379e-10	SE
chr15	63061197	63061273	+	TPM1	ENSG00000140416	0.131	2.30749e-10	MXE
chr10	7806973	7807010	+	ATP5F1C	ENSG00000165629	0.122	2.0643e-10	SE
chr6	130876673	130876775	-	EPB41L2	ENSG00000079819	0.126	2.04941e-10	SE
chr13	51776456	51776525	-	DHRS12	ENSG00000102796	0.794	2.00115e-10	3ss
chr1	86356443	86356602	-	ODF2L	ENSG00000122417	-0.162	1.72616e-10	SE
chr1	31668801	31668855	-	COL16A1	ENSG00000084636	-0.188	1.65948e-10	MXE
chr17	41819569	41819675	+	FKBP10	ENSG00000141756	0.427	1.65948e-10	MXE
chr19	52379420	52379540	+	ZNF880	ENSG00000221923	0.273	1.26465e-10	SE
chr22	19514964	19515039	+	CDC45	ENSG00000093009	-0.223	1.17772e-10	SE
chr20	35632162	35632222	-	CPNE1	ENSG00000214078	0.151	1.16045e-10	SE
chr6	33296217	33296464	-	RGL2	ENSG00000237441	0.168	1.02488e-10	RI
chr17	41820353	41820834	+	FKBP10	ENSG00000141756	0.382	9.33967e-11	5ss
chr1	31679801	31679851	-	COL16A1	ENSG00000084636	0.14	7.95499e-11	SE
chr6	73480317	73480367	+	MTO1	ENSG00000135297	0.188	6.4739e-11	SE
chr15	75844314	75844485	+	UBE2Q2	ENSG00000140367	-0.788	6.02097e-11	MXE
chr1	31679803	31680182	-	COL16A1	ENSG00000084636	0.151	4.12588e-11	5ss
chr19	1032558	1032669	+	CNN2	ENSG00000064666	0.197	3.63444e-11	5ss
chr17	41820353	41820840	+	FKBP10	ENSG00000141756	0.398	3.63444e-11	5ss
chr14	100832511	100832641	+	MEG3	ENSG00000214548	0.163	3.1483e-11	MXE
chr14	100832511	100832641	+	MEG3	ENSG00000214548	0.164	2.95234e-11	MXE
chr1	112669895	112670170	+	CAPZA1	ENSG00000116489	0.482	2.64542e-11	3ss
chr12	108594148	108594545	-	TMEM119	ENSG00000183160	0.135	1.95325e-11	5ss
chr3	159730637	159731646	-	AC092943.2	ENSG00000286913	0.841	1.90038e-11	5ss
chr17	7393143	7393355	-	PLSCR3	ENSG00000187838	-0.382	1.78593e-11	MXE
chr14	100374135	100374244	-	WARS1	ENSG00000140105	-0.168	1.50587e-11	SE
chr19	35166141	35166307	+	FXYD5	ENSG00000089327	-0.382	1.38733e-11	5ss
chr21	45263927	45267713	-	POFUT2	ENSG00000186866	-0.127	1.01369e-11	RI
chr14	100835738	100836071	+	MEG3	ENSG00000214548	-0.17	8.39242e-12	SE
chr2	237348611	237348897	-	COL6A3	ENSG00000163359	-0.748	8.10231e-12	SE
chr12	108594227	108594545	-	TMEM119	ENSG00000183160	0.131	6.41461e-12	5ss
chr14	100835735	100836071	+	MEG3	ENSG00000214548	-0.171	5.84926e-12	SE
chr21	32582199	32582415	-	CFAP298-TCP10L	ENSG00000265590	0.694	5.48652e-12	SE
chr11	35198120	35198246	+	CD44	ENSG00000026508	0.28	4.59585e-12	SE
chr9	732377	734835	+	KANK1	ENSG00000107104	-0.183	3.11562e-12	RI
chr20	35632162	35632385	-	CPNE1	ENSG00000214078	0.11	2.76322e-12	5ss
chr12	56180976	56181597	-	SMARCC2	ENSG00000139613	-0.122	2.76177e-12	RI
chr14	100831420	100831534	+	MEG3	ENSG00000214548	-0.125	2.27033e-12	MXE
chr1	112669995	112670170	+	CAPZA1	ENSG00000116489	0.764	2.1902e-12	3ss
chr3	32998955	32999097	-	GLB1	ENSG00000170266	0.718	1.23387e-12	MXE
chr12	108594294	108594545	-	TMEM119	ENSG00000183160	0.121	1.19739e-12	5ss
chr1	1298029	1298421	-	ACAP3	ENSG00000131584	-0.233	1.0932e-12	RI
chr12	91179361	91179686	-	DCN	ENSG00000011465	0.137	1.07236e-12	SE
chr3	49895166	49895439	-	MST1R	ENSG00000164078	0.762	6.24727e-13	5ss
chr14	100374135	100374265	-	WARS1	ENSG00000140105	-0.149	5.64402e-13	SE
chr15	74837756	74837798	-	ULK3	ENSG00000140474	-0.481	3.22489e-13	MXE
chr12	65306862	65307026	+	MSRB3	ENSG00000174099	-0.9	0	SE
chr11	35201667	35201787	+	CD44	ENSG00000026508	0.394	0	SE
chr11	35201670	35201787	+	CD44	ENSG00000026508	0.393	0	SE
chr11	34895009	34895110	-	APIP	ENSG00000149089	0.144	0	SE
chr2	241091894	241092114	-	MTERF4	ENSG00000122085	-0.4	0	SE
chr6	3015529	3015643	+	NQO2	ENSG00000124588	-0.115	0	SE
chr4	118278933	118279137	+	SNHG8	ENSG00000269893	-0.118	0	SE
chr4	118278943	118279137	+	SNHG8	ENSG00000269893	-0.113	0	SE
chr4	118279106	118279137	+	SNHG8	ENSG00000269893	-0.238	0	SE
chr1	31670555	31670646	-	COL16A1	ENSG00000084636	-0.177	0	SE
chr1	31670601	31670646	-	COL16A1	ENSG00000084636	-0.18	0	SE
chr1	31679803	31679851	-	COL16A1	ENSG00000084636	0.146	0	SE
chr2	237387581	237388184	-	COL6A3	ENSG00000163359	0.179	0	SE
chr19	52297789	52297948	+	ZNF480	ENSG00000198464	-0.869	0	SE
chr6	3015529	3015642	+	NQO2	ENSG00000124588	-0.243	0	SE
chr4	118278965	118279137	+	SNHG8	ENSG00000269893	-0.141	0	SE
chr4	118279044	118279137	+	SNHG8	ENSG00000269893	-0.175	0	SE
chr14	73922142	73922206	+	ZNF410	ENSG00000119725	-0.24	0	SE
chr2	237387581	237387673	-	COL6A3	ENSG00000163359	0.117	0	SE
chr15	74837368	74837792	-	ULK3	ENSG00000140474	-0.896	0	RI
chr17	51166419	51166890	+	NME2	ENSG00000243678	-0.813	0	RI
chr9	134829975	134830044	+	COL5A1	ENSG00000130635	-0.146	0	MXE
chr19	35160663	35160801	+	FXYD5	ENSG00000089327	0.4	0	MXE
chr19	35160663	35160801	+	FXYD5	ENSG00000089327	0.456	0	MXE
chr19	35160708	35160716	+	FXYD5	ENSG00000089327	0.115	0	MXE
chr19	35160708	35160716	+	FXYD5	ENSG00000089327	0.141	0	MXE
chr12	124912583	124913039	-	UBC	ENSG00000150991	0.148	0	MXE
chr12	124912636	124913039	-	UBC	ENSG00000150991	0.169	0	MXE
chr9	134829975	134830021	+	COL5A1	ENSG00000130635	-0.242	0	MXE
chr9	134829975	134830021	+	COL5A1	ENSG00000130635	-0.171	0	MXE
chr9	134829975	134830033	+	COL5A1	ENSG00000130635	-0.255	0	MXE
chr9	134829975	134830033	+	COL5A1	ENSG00000130635	-0.142	0	MXE
chr9	134829975	134830043	+	COL5A1	ENSG00000130635	-0.15	0	MXE
chr9	134829975	134830049	+	COL5A1	ENSG00000130635	-0.256	0	MXE
chr9	134829975	134830049	+	COL5A1	ENSG00000130635	-0.119	0	MXE
chr9	134829980	134830044	+	COL5A1	ENSG00000130635	-0.246	0	MXE
chr2	237381136	237381499	-	COL6A3	ENSG00000163359	0.185	0	MXE
chr9	134829975	134830176	+	COL5A1	ENSG00000130635	-0.173	0	3ss
chr7	102566996	102568184	-	POLR2J3	ENSG00000168255	-0.11	0	3ss
chr15	75356605	75356977	-	MAN2C1	ENSG00000140400	-0.117	0	3ss
chr20	35631979	35632234	-	CPNE1	ENSG00000214078	0.124	0	3ss
chr12	124913034	124913267	-	UBC	ENSG00000150991	0.311	0	3ss
chr1	153543612	153543918	-	S100A4	ENSG00000196154	-0.807	0	3ss
chr15	74837750	74837798	-	ULK3	ENSG00000140474	-0.487	0	5ss
chr6	73479935	73480367	+	MTO1	ENSG00000135297	0.27	0	5ss
chr19	49343230	49343398	-	TEAD2	ENSG00000074219	0.133	0	5ss
chr17	51166436	51166505	+	NME2	ENSG00000243678	-0.955	0	5ss
chr17	51166436	51166572	+	NME2	ENSG00000243678	-0.97	0	5ss
chr17	51166436	51166601	+	NME2	ENSG00000243678	-0.967	0	5ss
chr17	51166436	51166734	+	NME2	ENSG00000243678	-0.973	0	5ss
chr15	75358003	75358344	-	MAN2C1	ENSG00000140400	-0.124	0	5ss
chr9	128826297	128826433	-	SPOUT1	ENSG00000198917	-0.14	0	5ss
chr3	9923880	9924020	+	IL17RC	ENSG00000163702	0.134	0	5ss
chr9	134829980	134830176	+	COL5A1	ENSG00000130635	0.113	0	5ss
chr12	56319087	56319487	-	PAN2	ENSG00000135473	-0.317	0	RI
chr6	31269965	31270354	-	HLA-C	ENSG00000204525	-0.248	0	RI
chrX	154439940	154440424	+	GDI1	ENSG00000203879	-0.186	0	RI
chr8	144099080	144099294	-	SHARPIN	ENSG00000179526	-0.155	0	RI

### Sheet: AS events F2-II-1
List of Alternative Splicing Events in F2:II-1
chr	start	end	strand	geneSym	geneID	IncDiff	FDR	event
chr21	45913950	45914025	+	PCBP3	ENSG00000183570	0.173	0.0111784	SE
chr21	43732138	43732442	+	PDXK	ENSG00000160209	0.551	0.00464516	SE
chr21	32457596	32457720	+	EVA1C	ENSG00000166979	-0.417	0.00607051	SE
chr22	38665545	38665685	+	CBY1	ENSG00000100211	0.173	0.0141693	SE
chr22	37613023	37613191	+	GGA1	ENSG00000100083	-0.453	0.000355866	SE
chr22	37613032	37613191	+	GGA1	ENSG00000100083	-0.467	0.000308354	SE
chr22	20518877	20518995	+	MED15	ENSG00000099917	0.1	0.00171632	SE
chr19	53091412	53091529	-	ZNF160	ENSG00000170949	0.411	0.00924472	SE
chr19	48831667	48831759	-	HSD17B14	ENSG00000087076	0.134	0.0105117	SE
chr19	48625890	48626362	+	SPHK2	ENSG00000063176	0.164	8.17903e-09	SE
chr19	48625949	48626362	+	SPHK2	ENSG00000063176	0.227	2.98763e-09	SE
chr19	48626067	48626362	+	SPHK2	ENSG00000063176	0.271	8.17903e-09	SE
chr19	45770970	45771056	-	DMPK	ENSG00000104936	0.368	0.00146704	SE
chr19	45770970	45771060	-	DMPK	ENSG00000104936	0.269	2.26653e-05	SE
chr19	45771349	45771396	-	DMPK	ENSG00000104936	0.324	2.8945e-06	SE
chr19	45524877	45525077	+	VASP	ENSG00000125753	0.208	0.00409267	SE
chr19	44658741	44658765	+	PVR	ENSG00000073008	0.469	0.000796367	SE
chr19	44658741	44658900	+	PVR	ENSG00000073008	0.189	0.000599024	SE
chr19	41906456	41906620	+	ARHGEF1	ENSG00000076928	0.172	3.23799e-05	SE
chr19	39826951	39826987	-	DYRK1B	ENSG00000105204	-0.145	0.000504638	SE
chr19	18993637	18993740	-	SUGP2	ENSG00000064607	-0.154	0.00216837	SE
chr19	18993647	18993740	-	SUGP2	ENSG00000064607	-0.165	0.0040014	SE
chr19	18437598	18437760	-	ISYNA1	ENSG00000105655	0.11	3.19626e-07	SE
chr19	15184294	15184450	-	NOTCH3	ENSG00000074181	0.104	0.00168533	SE
chr19	13926516	13926590	+	CC2D1A	ENSG00000132024	0.139	1.46974e-06	SE
chr19	13210616	13210652	-	CACNA1A	ENSG00000141837	0.211	0.00372393	SE
chr19	13228698	13228795	-	CACNA1A	ENSG00000141837	0.129	0.0158307	SE
chr19	13078612	13078735	+	NFIX	ENSG00000008441	0.126	0.0173041	SE
chr19	11196049	11196227	-	KANK2	ENSG00000197256	-0.12	0.00982549	SE
chr19	10796060	10796199	+	DNM2	ENSG00000079805	0.221	4.82824e-08	SE
chr19	4405911	4405962	+	CHAF1A	ENSG00000167670	0.237	1.39316e-05	SE
chr19	4408902	4409759	+	CHAF1A	ENSG00000167670	0.125	9.28685e-05	SE
chr19	3542775	3542977	-	MFSD12	ENSG00000161091	0.353	0.000685366	SE
chr19	2039630	2039856	-	MKNK2	ENSG00000099875	0.22	0.0038924	SE
chr19	1358587	1358693	+	PWWP3A	ENSG00000160953	-0.201	0.00158748	SE
chr19	1358587	1358700	+	PWWP3A	ENSG00000160953	-0.207	0.00510595	SE
chr20	62938599	62938824	+	GID8	ENSG00000101193	-0.189	0.0176941	SE
chr20	58898940	58898985	+	GNAS	ENSG00000087460	0.126	1.01453e-06	SE
chr20	58898940	58898985	+	GNAS	ENSG00000087460	0.111	9.41569e-06	SE
chr20	50941128	50941209	-	DPM1	ENSG00000000419	0.392	4.4811e-09	SE
chr20	50096482	50096820	-	UBE2V1	ENSG00000244687	0.118	0.0336154	SE
chr22	43137080	43137298	-	MCAT	ENSG00000100294	-0.364	0.0334193	SE
chr20	17679998	17680075	-	RRBP1	ENSG00000125844	0.16	0.00239479	SE
chr20	5586193	5586269	-	GPCPD1	ENSG00000125772	0.252	1.44195e-12	SE
chr20	2467191	2467315	-	SNRPB	ENSG00000125835	-0.112	5.69597e-12	SE
chr18	36033707	36033837	-	RPRD1A	ENSG00000141425	0.116	4.22364e-08	SE
chr19	5216719	5216767	-	PTPRS	ENSG00000105426	0.162	5.23224e-05	SE
chr19	5218786	5218798	-	PTPRS	ENSG00000105426	-0.166	1.61297e-06	SE
chr18	9204475	9204544	+	ANKRD12	ENSG00000101745	0.404	0	SE
chr17	81923352	81923416	-	MAFG	ENSG00000197063	0.204	0.00018945	SE
chr17	81683012	81683126	-	ARL16	ENSG00000214087	0.151	0.000743451	SE
chr17	64894648	64897654	-	LRRC37A3	ENSG00000176809	0.193	3.35689e-05	SE
chr17	50609881	50609935	+	CACNA1G	ENSG00000006283	-0.165	0.000365931	SE
chr17	49668026	49668078	-	SPOP	ENSG00000121067	0.151	0.00741679	SE
chr17	48057031	48057121	+	NFE2L1	ENSG00000082641	-0.225	0	SE
chr17	48032155	48032233	-	COPZ2	ENSG00000005243	0.107	1.17221e-08	SE
chr17	48033210	48033302	-	COPZ2	ENSG00000005243	0.119	1.29122e-09	SE
chr19	14482688	14483006	-	GIPC1	ENSG00000123159	0.12	4.24289e-07	SE
chr17	46935028	46935169	+	GOSR2	ENSG00000108433	0.164	0.0263193	SE
chr17	44074968	44075087	+	G6PC3	ENSG00000141349	-0.185	0.00136268	SE
chr17	42724304	42724424	-	EZH1	ENSG00000108799	0.124	0.028856	SE
chr17	42003358	42003557	-	DNAJC7	ENSG00000168259	0.111	7.06106e-07	SE
chr17	38498413	38498510	+	ARHGAP23	ENSG00000275832	0.125	0.00477387	SE
chr17	37210466	37210490	-	ACACA	ENSG00000278540	0.25	0.00326513	SE
chr17	37289417	37289528	-	ACACA	ENSG00000278540	0.138	0.0170481	SE
chr17	28332145	28332382	-	IFT20	ENSG00000109083	0.192	0.0195559	SE
chr17	17823517	17823607	-	SREBF1	ENSG00000072310	-0.362	4.27554e-05	SE
chr17	15540432	15540561	-	TVP23C	ENSG00000175106	0.423	0.0196954	SE
chr17	7907600	7907702	+	CHD3	ENSG00000170004	0.299	1.75397e-10	SE
chr17	7570680	7570764	+	SENP3	ENSG00000161956	0.117	0.00619715	SE
chr17	7016909	7017014	+	C17orf49	ENSG00000258315	-0.131	8.82606e-06	SE
chr17	6611918	6612148	-	KIAA0753	ENSG00000198920	0.111	2.08123e-05	SE
chr17	6624754	6624861	-	KIAA0753	ENSG00000198920	0.132	1.09459e-08	SE
chr17	4892401	4892512	+	MINK1	ENSG00000141503	0.408	6.78572e-10	SE
chr16	89291680	89291777	-	ANKRD11	ENSG00000167522	0.126	0.000164537	SE
chr17	41819840	41820023	+	FKBP10	ENSG00000141756	-0.17	5.77407e-06	SE
chr16	81087600	81087664	-	GCSH	ENSG00000140905	0.124	0.0204244	SE
chr16	81090600	81090680	-	GCSH	ENSG00000140905	0.12	0.000773266	SE
chr22	17105852	17105954	+	IL17RA	ENSG00000177663	-0.136	1.17658e-08	SE
chr16	67167302	67167402	+	HSF4	ENSG00000102878	0.439	0.019178	SE
chr16	66558189	66558348	+	CKLF	ENSG00000217555	-0.147	5.44806e-05	SE
chr16	57174168	57174286	-	PSME3IP1	ENSG00000172775	-0.139	0.0340048	SE
chr16	57178501	57178852	-	PSME3IP1	ENSG00000172775	-0.126	0.0232186	SE
chr19	38898793	38898918	-	SIRT2	ENSG00000068903	0.106	0.000417632	SE
chr16	30004554	30004657	+	INO80E	ENSG00000169592	0.115	0.0189827	SE
chr16	30004567	30004657	+	INO80E	ENSG00000169592	0.141	0.00056972	SE
chr16	28836325	28836490	+	ATXN2L	ENSG00000168488	0.201	0.0133124	SE
chr16	27699533	27699599	+	KIAA0556	ENSG00000047578	0.13	0.0282339	SE
chr16	19763847	19764112	+	IQCK	ENSG00000174628	0.207	0.0387304	SE
chr16	4483636	4483738	+	HMOX2	ENSG00000103415	0.149	0.00577853	SE
chr16	3777612	3777657	-	CREBBP	ENSG00000005339	-0.188	0.000196144	SE
chr16	3447481	3447620	+	NAA60	ENSG00000122390	-0.263	0.0132463	SE
chr16	2913005	2913250	+	FLYWCH1	ENSG00000059122	-0.157	0.00138693	SE
chr16	2082435	2082504	+	TSC2	ENSG00000103197	0.11	3.20029e-07	SE
chr16	646471	646608	+	MCRIP2	ENSG00000172366	0.165	0.0012321	SE
chr16	635517	635774	-	METTL26	ENSG00000130731	0.357	0.00264532	SE
chr16	635611	635774	-	METTL26	ENSG00000130731	0.284	3.86525e-06	SE
chr15	90903230	90903734	+	MAN2A2	ENSG00000196547	-0.365	3.6652e-05	SE
chr15	75890434	75890483	+	UBE2Q2	ENSG00000140367	0.238	1.93417e-05	SE
chr15	75896994	75897061	+	UBE2Q2	ENSG00000140367	0.216	9.36605e-07	SE
chr15	50484274	50484361	+	USP8	ENSG00000138592	0.205	0.00144353	SE
chr15	42280916	42281133	+	GANC	ENSG00000214013	0.355	7.92032e-07	SE
chr15	34435382	34435471	-	GOLGA8A	ENSG00000175265	0.288	7.10862e-05	SE
chr15	25407066	25407262	-	UBE3A	ENSG00000114062	0.104	2.09553e-08	SE
chr15	22839061	22839174	+	NIPA2	ENSG00000140157	-0.597	0.00045501	SE
chr14	104717562	104717646	+	INF2	ENSG00000203485	-0.158	0.00474331	SE
chr14	77327911	77328037	+	GSTZ1	ENSG00000100577	0.246	0.000537102	SE
chr18	46118180	46118316	+	HAUS1	ENSG00000152240	0.103	0.00200458	SE
chr17	21211066	21211227	-	TMEM11	ENSG00000178307	-0.155	0.0265163	SE
chr14	39320927	39321056	+	MIA2	ENSG00000150527	0.262	0.00103425	SE
chr17	46328391	46328510	+	LRRC37A	ENSG00000176681	0.166	0.000687809	SE
chr14	31388844	31389005	-	AL139353.1	ENSG00000203546	0.169	0.00300355	SE
chr14	31113876	31114059	-	HECTD1	ENSG00000092148	-0.127	0.0214193	SE
chr14	24322903	24323088	-	ADCY4	ENSG00000129467	0.131	0.02938	SE
chr14	23561961	23562066	-	AP1G2	ENSG00000213983	0.174	0.0173126	SE
chr16	29087333	29087403	+	AC009093.9	ENSG00000284671	0.125	0.00296724	SE
chr14	55663954	55664041	+	KTN1	ENSG00000126777	0.224	0.000512075	SE
chr14	55673171	55673255	+	KTN1	ENSG00000126777	-0.128	0.00011083	SE
chr6	56070744	56070798	-	COL21A1	ENSG00000124749	0.188	0.00863627	SE
chr6	36894503	36894603	+	C6orf89	ENSG00000198663	0.144	0.0174974	SE
chr6	36599820	36600276	+	SRSF3	ENSG00000112081	-0.294	3.1464e-05	SE
chr6	33414954	33415081	+	PHF1	ENSG00000112511	0.184	0.0320262	SE
chr6	31836423	31836517	+	SNHG32	ENSG00000204387	-0.113	0.0116714	SE
chr6	31644306	31644414	-	BAG6	ENSG00000204463	0.353	1.58294e-13	SE
chr6	30561327	30561508	+	PRR3	ENSG00000204576	-0.171	3.87317e-06	SE
chr17	16439527	16439703	+	SNHG29	ENSG00000175061	-0.255	1.6954e-05	SE
chr17	16439531	16439703	+	SNHG29	ENSG00000175061	-0.248	0.00139905	SE
chr17	16439580	16439703	+	SNHG29	ENSG00000175061	-0.241	7.58583e-06	SE
chr17	16439659	16439703	+	SNHG29	ENSG00000175061	-0.226	0.00160393	SE
chr1	85090115	85090232	+	WDR63	ENSG00000162643	0.101	0.00337647	SE
chr1	39465094	39465112	+	MACF1	ENSG00000127603	0.297	6.89201e-05	SE
chr1	39480919	39481030	+	MACF1	ENSG00000127603	0.154	6.67803e-13	SE
chr10	29532528	29533458	-	SVIL	ENSG00000197321	0.128	0.0396349	SE
chr10	29535988	29536069	-	SVIL	ENSG00000197321	0.102	0.00510595	SE
chr5	178619837	178619896	-	CLK4	ENSG00000113240	0.292	2.14807e-10	SE
chr5	178619837	178620673	-	CLK4	ENSG00000113240	0.441	0	SE
chr12	57107658	57107743	-	STAT6	ENSG00000166888	0.194	0.00115593	SE
chr5	79079368	79079460	+	BHMT2	ENSG00000132840	0.102	0.032233	SE
chr1	53882942	53883031	-	YIPF1	ENSG00000058799	-0.124	1.34402e-07	SE
chr1	45607320	45608337	+	NASP	ENSG00000132780	0.192	6.60781e-09	SE
chr22	35321958	35322019	+	TOM1	ENSG00000100284	0.117	0.0365553	SE
chr2	230389918	230390023	+	SP140L	ENSG00000185404	0.173	1.81362e-07	SE
chrX	41555599	41555635	-	CASK	ENSG00000147044	0.119	1.81511e-09	SE
chr6	8417401	8417494	-	SLC35B3	ENSG00000124786	0.199	8.6608e-05	SE
chr6	8417401	8417494	-	SLC35B3	ENSG00000124786	0.273	0.0131396	SE
chr6	8419579	8419677	-	SLC35B3	ENSG00000124786	0.18	0.00155082	SE
chr12	116949617	116949706	+	FBXW8	ENSG00000174989	0.208	0.00694136	SE
chr7	44109656	44110124	+	AEBP1	ENSG00000106624	0.166	0	SE
chr14	35095047	35095184	-	PPP2R3C	ENSG00000092020	0.111	0.00229125	SE
chr5	103106715	103106909	-	GIN1	ENSG00000145723	0.279	0.000244316	SE
chr5	102974115	102974436	+	PAM	ENSG00000145730	0.129	8.09309e-06	SE
chr5	103025130	103025334	+	PAM	ENSG00000145730	0.125	2.44587e-09	SE
chr5	103025133	103025334	+	PAM	ENSG00000145730	0.143	4.97558e-08	SE
chr5	103025133	103025334	+	PAM	ENSG00000145730	0.118	2.51134e-07	SE
chr12	32737864	32737942	+	DNM1L	ENSG00000087470	0.214	0.0070801	SE
chr5	94050730	94050831	-	FAM172A	ENSG00000113391	0.117	0.0376588	SE
chr5	66072168	66072291	+	ERBIN	ENSG00000112851	0.148	0.00753847	SE
chr5	66075023	66075230	+	ERBIN	ENSG00000112851	0.157	2.55903e-07	SE
chr12	120488116	120488177	+	DYNLL1	ENSG00000088986	0.318	0.0279708	SE
chr9	123450692	123450749	-	DENND1A	ENSG00000119522	0.121	0.0146895	SE
chr8	119595846	119596002	-	ENPP2	ENSG00000136960	0.251	2.31336e-07	SE
chr7	142861999	142862133	+	EPHB6	ENSG00000106123	0.602	4.9662e-06	SE
chr7	142862016	142862133	+	EPHB6	ENSG00000106123	0.549	0.00405671	SE
chr2	61157861	61158012	+	C2orf74	ENSG00000237651	0.107	0.011403	SE
chr2	61159317	61159439	+	C2orf74	ENSG00000237651	0.601	9.19956e-05	SE
chr2	61162841	61162955	+	C2orf74	ENSG00000237651	0.128	2.0845e-08	SE
chr13	114282836	114282943	+	UPF3A	ENSG00000169062	0.121	0.0015199	SE
chr12	21456864	21457086	+	PYROXD1	ENSG00000121350	0.137	0.00045824	SE
chr4	2655057	2655129	+	FAM193A	ENSG00000125386	0.113	7.88921e-05	SE
chr4	159344035	159344059	+	RAPGEF2	ENSG00000109756	0.344	1.10607e-07	SE
chr1	156971696	156971816	-	ARHGEF11	ENSG00000132694	0.196	0.00472564	SE
chr1	153761019	153761109	+	INTS3	ENSG00000143624	0.161	0.0210072	SE
chr11	111753442	111753577	-	PPP2R1B	ENSG00000137713	0.2	0.00798346	SE
chr4	113372532	113372625	+	ANK2	ENSG00000145362	0.214	0.00171224	SE
chr19	43526200	43526349	-	ETHE1	ENSG00000105755	0.214	2.99377e-05	SE
chr1	149024444	149024684	+	PDE4DIP	ENSG00000178104	0.117	0.0201196	SE
chr14	88841424	88841514	+	TTC8	ENSG00000165533	-0.296	0.0351324	SE
chr4	86753008	86753065	+	PTPN13	ENSG00000163629	0.561	0.0421737	SE
chr4	86753008	86753065	+	PTPN13	ENSG00000163629	0.186	0.00435452	SE
chr4	84726860	84726911	-	WDFY3	ENSG00000163625	0.202	2.6048e-10	SE
chr3	12505153	12505231	+	TSEN2	ENSG00000154743	0.215	0.00646052	SE
chr4	76974477	76974807	+	SEPTIN11	ENSG00000138758	0.234	0.0468816	SE
chr4	73139530	73140283	-	ANKRD17	ENSG00000132466	0.308	0.0251198	SE
chr12	111453676	111453845	-	ATXN2	ENSG00000204842	-0.13	7.32398e-10	SE
chr12	111516153	111516399	-	ATXN2	ENSG00000204842	0.202	5.49222e-06	SE
chr21	29009594	29009692	-	RWDD2B	ENSG00000156253	0.113	0.000501879	SE
chr4	41676378	41676462	+	LIMCH1	ENSG00000064042	0.205	0.0157083	SE
chr4	38868397	38868546	+	FAM114A1	ENSG00000197712	0.149	0.0104922	SE
chr21	29133305	29133414	+	MAP3K7CL	ENSG00000156265	0.179	0.000193304	SE
chr17	7016949	7017014	+	C17orf49	ENSG00000258315	-0.339	0.000687097	SE
chr3	196885150	196886694	+	SENP5	ENSG00000119231	0.112	0.00485965	SE
chr3	195663623	195663767	+	MUC20-OT1	ENSG00000242086	0.26	0.000965065	SE
chr3	186788309	186788416	+	EIF4A2	ENSG00000156976	-0.458	0	SE
chr3	186788309	186788420	+	EIF4A2	ENSG00000156976	-0.54	0	SE
chr21	33583487	33583666	-	DONSON	ENSG00000159147	0.102	0.00734675	SE
chr17	82009931	82010052	+	ASPSCR1	ENSG00000169696	-0.111	1.05521e-06	SE
chr10	73439871	73439901	-	PPP3CB	ENSG00000107758	0.157	0.000818886	SE
chr9	65682765	65682857	+	CBWD5	ENSG00000147996	-0.128	0.000445622	SE
chr3	146528613	146528831	-	PLSCR1	ENSG00000188313	0.173	7.49603e-05	SE
chr7	74555437	74555494	+	GTF2IRD1	ENSG00000006704	0.108	0.000185492	SE
chr1	32631826	32631879	-	ZBTB8OS	ENSG00000176261	0.217	0.000122834	SE
chr1	32632207	32632345	-	ZBTB8OS	ENSG00000176261	0.107	0.0260549	SE
chr1	32633644	32633727	-	ZBTB8OS	ENSG00000176261	0.364	5.38809e-05	SE
chr1	32633950	32634110	-	ZBTB8OS	ENSG00000176261	0.38	0.000786189	SE
chr3	123955842	123955965	-	CCDC14	ENSG00000175455	-0.265	5.39093e-07	SE
chr3	121788283	121788432	-	IQCB1	ENSG00000173226	0.272	0.000154336	SE
chr3	119235144	119235227	-	B4GALT4	ENSG00000121578	0.217	0.0467193	SE
chr3	119240315	119240530	-	B4GALT4	ENSG00000121578	-0.417	0.00143074	SE
chr11	112085966	112086310	-	TIMM8B	ENSG00000150779	-0.184	0.000317832	SE
chr11	112085977	112086310	-	TIMM8B	ENSG00000150779	-0.232	1.61457e-05	SE
chr3	100787727	100787802	-	ABI3BP	ENSG00000154175	0.325	0.0168202	SE
chr3	100795803	100795851	-	ABI3BP	ENSG00000154175	0.138	0	SE
chr3	100796408	100796468	-	ABI3BP	ENSG00000154175	0.102	0.0339785	SE
chr3	100810411	100810477	-	ABI3BP	ENSG00000154175	0.469	1.83697e-07	SE
chr3	100835600	100835660	-	ABI3BP	ENSG00000154175	0.115	2.25483e-08	SE
chr15	101286213	101286293	-	SNRPA1	ENSG00000131876	0.213	0	SE
chr3	99675659	99675721	+	COL8A1	ENSG00000144810	0.169	0.0026864	SE
chr3	99691398	99691568	+	COL8A1	ENSG00000144810	0.146	0.000998125	SE
chr6	33448788	33448868	+	SYNGAP1	ENSG00000197283	0.145	0.0447691	SE
chr5	53604723	53604895	+	NDUFS4	ENSG00000164258	-0.139	0.0197702	SE
chr3	57864806	57864857	+	SLMAP	ENSG00000163681	0.181	0.020465	SE
chr9	63376182	63376371	-	BMS1P10	ENSG00000237238	0.442	0.0116304	SE
chr3	49999439	49999513	+	RBM6	ENSG00000004534	0.142	0.00338236	SE
chr3	49092396	49092456	-	QRICH1	ENSG00000198218	-0.155	0.0100856	SE
chr12	49633013	49633124	+	PRPF40B	ENSG00000110844	0.253	0.045827	SE
chr3	47867245	47867338	-	MAP4	ENSG00000047849	-0.106	0	SE
chr2	230417590	230417665	+	SP100	ENSG00000067066	0.106	1.89267e-07	SE
chr9	78306313	78306486	+	PSAT1	ENSG00000135069	0.141	0.00250325	SE
chr1	207767778	207767823	+	CD46	ENSG00000117335	0.107	0.0284194	SE
chr1	207790252	207790345	+	CD46	ENSG00000117335	0.332	0	SE
chr2	158625124	158625427	+	PKP4	ENSG00000144283	0.122	0.00117024	SE
chr1	153643226	153643364	+	CHTOP	ENSG00000160679	0.259	0.00093662	SE
chr1	160208463	160208665	+	PEA15	ENSG00000162734	0.298	0.0485378	SE
chr1	46574946	46575020	-	MKNK1	ENSG00000079277	0.287	0.0156452	SE
chr1	201788467	201788638	+	NAV1	ENSG00000134369	0.105	6.60518e-12	SE
chr5	55475298	55475450	-	PLPP1	ENSG00000067113	-0.113	1.78081e-12	SE
chr1	186076427	186076622	+	HMCN1	ENSG00000143341	0.102	0	SE
chr1	75728388	75728488	+	ACADM	ENSG00000117054	0.35	0.00924012	SE
chr1	75728400	75728488	+	ACADM	ENSG00000117054	0.221	0.00284878	SE
chr1	1625545	1625653	+	MIB2	ENSG00000197530	0.196	0	SE
chr1	1625557	1625653	+	MIB2	ENSG00000197530	0.396	1.09565e-09	SE
chr7	102605857	102605987	-	RASA4	ENSG00000105808	0.172	4.54871e-05	SE
chr12	10609097	10609383	-	MAGOHB	ENSG00000111196	-0.128	4.0182e-07	SE
chr2	241051743	241051860	+	SNED1	ENSG00000162804	0.179	2.92289e-06	SE
chr2	46543753	46543812	+	RHOQ	ENSG00000119729	0.168	0	SE
chr3	143023974	143024018	+	U2SURP	ENSG00000163714	0.175	0	SE
chr1	168015780	168015951	+	DCAF6	ENSG00000143164	0.446	1.08494e-05	SE
chr6	3015529	3015643	+	NQO2	ENSG00000124588	0.213	0.00231373	SE
chr12	69258034	69258145	+	CPSF6	ENSG00000111605	-0.277	0	SE
chr1	159049431	159049599	+	IFI16	ENSG00000163565	0.108	0.0040014	SE
chrX	2806700	2806745	+	XG	ENSG00000124343	0.213	0	SE
chr1	16633094	16633346	-	CROCCP2	ENSG00000215908	0.116	0.0235081	SE
chr1	150441880	150441958	+	RPRD2	ENSG00000163125	0.121	1.52111e-11	SE
chr2	111365560	111367575	-	MIR4435-2HG	ENSG00000172965	0.174	0.0149758	SE
chr1	41007448	41007545	+	CTPS1	ENSG00000171793	0.237	0.000162765	SE
chr14	100831420	100831534	+	MEG3	ENSG00000214548	-0.299	1.60698e-09	SE
chr14	100832511	100832641	+	MEG3	ENSG00000214548	0.274	0.0108142	SE
chr14	100835735	100835879	+	MEG3	ENSG00000214548	-0.217	0.00670083	SE
chr14	100835735	100835879	+	MEG3	ENSG00000214548	-0.298	0	SE
chr14	100835735	100835879	+	MEG3	ENSG00000214548	-0.125	0.0475396	SE
chr14	100835738	100835879	+	MEG3	ENSG00000214548	-0.218	0.0043731	SE
chr14	100835738	100835879	+	MEG3	ENSG00000214548	-0.298	0	SE
chr14	100835738	100835879	+	MEG3	ENSG00000214548	-0.124	0.0443154	SE
chr14	100836041	100836075	+	MEG3	ENSG00000214548	0.164	2.26354e-09	SE
chr14	100836044	100836075	+	MEG3	ENSG00000214548	0.14	2.09498e-10	SE
chr10	93310533	93310643	-	MYOF	ENSG00000138119	0.111	5.00004e-05	SE
chr5	169587198	169587372	+	SPDL1	ENSG00000040275	-0.24	3.4114e-05	SE
chr7	23343717	23343853	-	IGF2BP3	ENSG00000136231	0.111	1.0879e-06	SE
chr1	210400467	210400662	+	HHAT	ENSG00000054392	0.217	0.00633098	SE
chr1	1294717	1294816	-	ACAP3	ENSG00000131584	0.174	0.00327415	SE
chr9	137564892	137564958	-	DPH7	ENSG00000148399	0.116	6.53563e-05	SE
chr1	31679803	31679851	-	COL16A1	ENSG00000084636	0.244	3.60554e-07	SE
chr12	57720098	57720263	+	OS9	ENSG00000135506	0.126	1.24184e-07	SE
chr1	172585857	172585948	+	SUCO	ENSG00000094975	0.128	0.000491362	SE
chr1	204984026	204984142	+	NFASC	ENSG00000163531	0.236	0.0246513	SE
chr1	205002595	205002748	+	NFASC	ENSG00000163531	0.262	0.00474947	SE
chr1	93183977	93184146	+	CCDC18	ENSG00000122483	0.167	0.00114717	SE
chr5	313700	313850	+	PDCD6	ENSG00000249915	0.136	3.66878e-06	SE
chr3	45837926	45838051	-	LZTFL1	ENSG00000163818	0.18	0.0206455	SE
chr3	161101138	161101233	-	B3GALNT1	ENSG00000169255	0.199	0.0318658	SE
chr12	44143524	44143624	+	TMEM117	ENSG00000139173	0.257	0.0027979	SE
chr18	36139418	36139613	+	ELP2	ENSG00000134759	0.138	0.0035152	SE
chr1	110378852	110379356	-	SLC16A4	ENSG00000168679	0.173	8.58183e-06	SE
chr3	160417722	160417956	+	SMC4	ENSG00000113810	0.106	7.06106e-07	SE
chr2	127057472	127057601	-	BIN1	ENSG00000136717	0.119	1.81326e-05	SE
chr12	125124901	125125024	+	AACS	ENSG00000081760	0.152	0.000244247	SE
chr1	44339044	44339316	-	ERI3	ENSG00000117419	-0.106	0.0163662	SE
chr1	44339044	44339322	-	ERI3	ENSG00000117419	-0.1	0.016095	SE
chr13	110900529	110900661	-	ANKRD10	ENSG00000088448	0.521	3.11493e-11	SE
chr13	110900529	110900694	-	ANKRD10	ENSG00000088448	0.475	7.35552e-12	SE
chr1	27749067	27749154	+	FAM76A	ENSG00000009780	0.262	0.0149109	SE
chr4	119235289	119235411	+	USP53	ENSG00000145390	0.221	0.0409428	SE
chr4	119235289	119235411	+	USP53	ENSG00000145390	0.489	0.0492597	SE
chr4	82371527	82371584	-	HNRNPD	ENSG00000138668	0.158	0.00217047	SE
chr2	186633328	186633374	+	ITGAV	ENSG00000138448	0.313	2.4426e-11	SE
chr7	99498715	99498842	-	ZNF394	ENSG00000160908	0.104	0.00285989	SE
chr14	68878988	68879069	-	ACTN1	ENSG00000072110	0.209	0.00137824	SE
chr14	103684985	103685036	+	KLC1	ENSG00000126214	-0.133	0.0110233	SE
chr1	37559326	37559496	+	DNALI1	ENSG00000163879	0.21	0.000595692	SE
chr10	101793912	101793998	-	OGA	ENSG00000198408	0.165	1.17727e-09	SE
chr1	23419076	23419139	-	TCEA3	ENSG00000204219	0.152	0.000947712	SE
chr2	53765376	53765585	-	ASB3	ENSG00000115239	-0.149	0.00274236	SE
chr1	31736572	31736723	-	ADGRB2	ENSG00000121753	0.125	0.0116142	SE
chr8	143684755	143685067	+	ZNF707	ENSG00000181135	-0.255	0.00500794	SE
chr4	83458345	83458429	+	MRPS18C	ENSG00000163319	0.101	2.34507e-10	SE
chr1	3492638	3492767	-	MEGF6	ENSG00000162591	0.17	0.00633777	SE
chr1	3508557	3508689	-	MEGF6	ENSG00000162591	0.162	1.08888e-05	SE
chr1	53509119	53509287	-	GLIS1	ENSG00000174332	0.221	9.63149e-05	SE
chr1	53509848	53510027	-	GLIS1	ENSG00000174332	0.201	3.6253e-06	SE
chr1	9756480	9756510	-	CLSTN1	ENSG00000171603	0.235	0.00980177	SE
chr3	15241452	15241588	+	CAPN7	ENSG00000131375	0.159	2.59357e-08	SE
chr2	89580557	89580635	-	AC006453.3	ENSG00000283196	0.316	7.07897e-05	SE
chr2	9422478	9422660	-	ITGB1BP1	ENSG00000119185	-0.229	1.07893e-07	SE
chr3	25720013	25720191	-	NGLY1	ENSG00000151092	0.191	0.00179513	SE
chr4	82842139	82842481	-	SEC31A	ENSG00000138674	0.154	2.32993e-09	SE
chr4	82842184	82842481	-	SEC31A	ENSG00000138674	0.145	4.04174e-08	SE
chr4	82861630	82861708	-	SEC31A	ENSG00000138674	0.308	2.55762e-10	SE
chr4	82862533	82862572	-	SEC31A	ENSG00000138674	0.305	0	SE
chr6	4062556	4062633	+	PRPF4B	ENSG00000112739	-0.349	0.0477313	SE
chr6	4062556	4062760	+	PRPF4B	ENSG00000112739	-0.36	0.0410172	SE
chr1	147270931	147271113	+	CHD1L	ENSG00000131778	0.246	0.000887872	SE
chr1	147270931	147271195	+	CHD1L	ENSG00000131778	0.289	0.0026034	SE
chr15	72221167	72221284	-	PKM	ENSG00000067225	-0.16	0.00370759	SE
chr2	113465128	113465173	+	CBWD2	ENSG00000136682	0.129	0.00249894	SE
chr2	113471032	113471089	+	CBWD2	ENSG00000136682	0.278	0.00950218	SE
chr9	128267193	128267274	-	GOLGA2	ENSG00000167110	-0.146	0.00249894	SE
chr15	92883584	92883778	+	LINC01578	ENSG00000272888	-0.269	0.0335905	SE
chr11	102702752	102702881	-	MMP27	ENSG00000137675	0.331	0.0008652	SE
chr11	102704536	102704775	-	MMP27	ENSG00000137675	0.1	2.52399e-05	SE
chrX	73944583	73944662	+	JPX	ENSG00000225470	-0.136	1.6899e-06	SE
chr1	1489691	1489811	+	ATAD3B	ENSG00000160072	0.401	1.17311e-08	SE
chr3	37361242	37361305	+	GOLGA4	ENSG00000144674	0.201	0.00122584	SE
chr1	222579758	222579890	-	TAF1A	ENSG00000143498	0.111	0.00139821	SE
chr1	6820180	6820250	+	CAMTA1	ENSG00000171735	0.119	0.00189974	SE
chr10	73825278	73825347	-	CAMK2G	ENSG00000148660	0.17	0.00439331	SE
chr10	73839538	73839601	-	CAMK2G	ENSG00000148660	0.15	0.0315107	SE
chr1	170730276	170730348	+	PRRX1	ENSG00000116132	0.239	0	SE
chr17	81893551	81893614	+	ANAPC11	ENSG00000141552	-0.234	0.0163469	SE
chr1	229288728	229288843	+	RAB4A	ENSG00000168118	0.117	0.00107973	SE
chr5	154838562	154838939	-	FAXDC2	ENSG00000170271	-0.215	0.00692434	SE
chr12	8651661	8651691	-	MFAP5	ENSG00000197614	0.106	0.0085596	SE
chr14	99850123	99850332	+	EML1	ENSG00000066629	-0.17	0.00999322	SE
chr19	1273493	1273715	+	CIRBP	ENSG00000099622	0.329	2.5571e-05	SE
chr19	1273600	1273715	+	CIRBP	ENSG00000099622	0.278	2.6048e-10	SE
chr16	50072604	50072714	+	HEATR3	ENSG00000155393	0.149	2.29631e-09	SE
chr3	17428449	17428519	-	TBC1D5	ENSG00000131374	0.167	0.00468397	SE
chr17	76735771	76735875	-	SRSF2	ENSG00000161547	-0.192	0	SE
chr3	37020309	37020463	+	MLH1	ENSG00000076242	0.114	0.00800938	SE
chr8	140879470	140879637	-	PTK2	ENSG00000169398	0.11	0.00766737	SE
chr1	101080886	101083574	+	AC093157.1	ENSG00000233184	0.152	0.000351182	SE
chr4	16505839	16505982	-	LDB2	ENSG00000169744	0.459	0.043027	SE
chr1	150556620	150556793	+	ADAMTSL4	ENSG00000143382	0.111	0.00125473	SE
chr2	99173413	99173502	-	MITD1	ENSG00000158411	-0.144	9.23344e-05	SE
chr2	27774423	27774530	+	MRPL33	ENSG00000243147	0.221	5.32721e-13	SE
chr3	13500712	13500789	+	HDAC11	ENSG00000163517	0.175	0.0230428	SE
chr1	77917565	77917757	+	NEXN	ENSG00000162614	0.111	3.11006e-06	SE
chr2	208347858	208348023	+	PIKFYVE	ENSG00000115020	0.136	1.24681e-06	SE
chr9	120407011	120407248	-	CDK5RAP2	ENSG00000136861	0.247	8.24307e-06	SE
chr2	44359496	44359750	-	PREPL	ENSG00000138078	-0.188	0.0311221	SE
chr2	44359496	44360038	-	PREPL	ENSG00000138078	-0.243	2.88933e-08	SE
chr1	54190737	54190896	-	CYB5RL	ENSG00000215883	0.168	0.000638029	SE
chr15	63044026	63044152	+	TPM1	ENSG00000140416	-0.111	3.01692e-07	SE
chr15	63061712	63061788	+	TPM1	ENSG00000140416	0.17	1.8619e-10	SE
chr15	63064063	63064982	+	TPM1	ENSG00000140416	-0.31	7.5771e-05	SE
chr1	46688352	46688544	-	EFCAB14	ENSG00000159658	0.147	2.87302e-08	SE
chr1	155309788	155309965	+	FDPS	ENSG00000160752	0.32	0.0378664	SE
chr1	155309788	155309965	+	FDPS	ENSG00000160752	0.123	0.0124911	SE
chr9	96509672	96509789	-	CDC14B	ENSG00000081377	-0.308	1.19834e-10	SE
chr9	96515648	96515792	-	CDC14B	ENSG00000081377	-0.307	1.17658e-08	SE
chr4	151226167	151226240	-	SH3D19	ENSG00000109686	0.285	0.00555291	SE
chr1	144245237	144245315	-	LINC02802	ENSG00000232527	0.377	1.65677e-09	SE
chr2	38746143	38746179	-	SRSF7	ENSG00000115875	-0.11	2.51408e-12	SE
chr2	38748897	38749173	-	SRSF7	ENSG00000115875	-0.186	0	SE
chr2	38748897	38749346	-	SRSF7	ENSG00000115875	-0.373	2.1884e-07	SE
chr1	66635943	66636015	+	SGIP1	ENSG00000118473	0.425	1.18597e-10	SE
chr17	76091142	76091235	-	EXOC7	ENSG00000182473	0.116	0.0380106	SE
chr17	76091142	76091235	-	EXOC7	ENSG00000182473	0.154	0.00255	SE
chr3	193626091	193626202	+	OPA1	ENSG00000198836	0.197	0.030951	SE
chr21	36200330	36200501	+	DOP1B	ENSG00000142197	0.252	0.0413652	SE
chr1	12358458	12358601	+	VPS13D	ENSG00000048707	0.102	0.000540392	SE
chr2	159430862	159431156	-	BAZ2B	ENSG00000123636	0.157	0.00304981	SE
chr2	101871493	101871685	+	MAP4K4	ENSG00000071054	0.1	3.25549e-05	SE
chr2	36990647	36990799	-	HEATR5B	ENSG00000008869	0.275	0.013993	SE
chr1	90007344	90007750	+	ZNF326	ENSG00000162664	0.237	4.08243e-06	SE
chr1	92662718	92662865	-	EVI5	ENSG00000067208	0.294	0.00309201	SE
chr9	129108762	129108903	-	CRAT	ENSG00000095321	-0.233	0.00481609	SE
chr11	72111441	72111496	-	ANAPC15	ENSG00000110200	-0.136	0.0021024	SE
chr1	182855576	182855713	+	DHX9	ENSG00000135829	-0.149	0.000411544	SE
chr11	3384898	3384968	+	TSSC2	ENSG00000223756	-0.267	0.00122077	SE
chr22	24592216	24592423	-	LRRC75B	ENSG00000178026	-0.319	0.000799602	SE
chr4	52060781	52060897	+	SPATA18	ENSG00000163071	0.106	0.00116992	SE
chr4	52069820	52069916	+	SPATA18	ENSG00000163071	0.369	0.0251427	SE
chr10	68517083	68517265	-	SLC25A16	ENSG00000122912	-0.282	0.00439331	SE
chr7	24749563	24749793	-	GSDME	ENSG00000105928	-0.125	0.00402172	SE
chr8	69495764	69495926	+	SULF1	ENSG00000137573	0.461	0	SE
chr2	227328677	227328789	+	MFF	ENSG00000168958	-0.146	0.000225123	SE
chr2	227347225	227347384	+	MFF	ENSG00000168958	0.342	4.60554e-13	SE
chr2	227347225	227347384	+	MFF	ENSG00000168958	0.301	0.000249942	SE
chr2	227347225	227347384	+	MFF	ENSG00000168958	0.153	0.000641042	SE
chr2	227347225	227347384	+	MFF	ENSG00000168958	0.413	0.000273893	SE
chr2	227352513	227352573	+	MFF	ENSG00000168958	0.158	3.12558e-05	SE
chr5	178210131	178210272	+	HNRNPAB	ENSG00000197451	-0.115	0.00215393	SE
chr12	121248605	121248734	-	CAMKK2	ENSG00000110931	0.123	0.00372393	SE
chr1	155060762	155060832	+	ADAM15	ENSG00000143537	0.272	0.0124911	SE
chr3	16264154	16264229	-	DPH3	ENSG00000154813	-0.276	0.0239593	SE
chr10	98435271	98435414	-	HPS1	ENSG00000107521	-0.119	1.66123e-06	SE
chr17	39658708	39658820	+	STARD3	ENSG00000131748	0.187	0.0006125	SE
chr17	39658721	39658820	+	STARD3	ENSG00000131748	0.115	5.21011e-05	SE
chr5	179619268	179619360	-	HNRNPH1	ENSG00000169045	0.33	2.10467e-09	SE
chr5	179619268	179619407	-	HNRNPH1	ENSG00000169045	0.166	4.60554e-13	SE
chr3	129396216	129396420	-	RPL32P3	ENSG00000251474	-0.105	0.0311055	SE
chr4	102827591	102827741	-	UBE2D3	ENSG00000109332	0.287	0.0487428	SE
chr19	7555248	7555367	+	PNPLA6	ENSG00000032444	0.133	0.0124167	SE
chr2	135641535	135641604	+	R3HDM1	ENSG00000048991	0.206	0.0386114	SE
chr2	135641535	135641790	+	R3HDM1	ENSG00000048991	0.33	9.16312e-05	SE
chr7	23522120	23522432	-	TRA2A	ENSG00000164548	-0.361	3.53973e-05	SE
chr7	23522131	23522432	-	TRA2A	ENSG00000164548	-0.354	0.00014014	SE
chr7	23522353	23522432	-	TRA2A	ENSG00000164548	-0.266	0.0042628	SE
chr6	85538837	85538864	-	SNX14	ENSG00000135317	0.171	0	SE
chr1	95244210	95244698	+	RWDD3	ENSG00000122481	0.106	0.024951	SE
chr3	12606200	12606299	-	RAF1	ENSG00000132155	0.112	1.87797e-05	SE
chr2	71110762	71110858	-	MCEE	ENSG00000124370	0.103	0.0220275	SE
chr2	73938909	73939022	+	DGUOK	ENSG00000114956	0.376	0.00462713	SE
chr2	74490024	74490127	+	TTC31	ENSG00000115282	0.102	0.0481994	SE
chr3	33065462	33065557	-	GLB1	ENSG00000170266	0.102	3.39953e-09	SE
chr15	49630955	49631058	+	DTWD1	ENSG00000104047	0.184	1.81957e-09	SE
chr15	49631000	49631058	+	DTWD1	ENSG00000104047	0.19	3.13859e-12	SE
chr5	149517793	149517877	-	CSNK1A1	ENSG00000113712	0.109	0	SE
chr2	85600344	85600412	-	TMEM150A	ENSG00000168890	-0.129	0.0430284	SE
chr13	75622259	75622303	-	LMO7-AS1	ENSG00000261105	-0.117	6.69437e-08	SE
chr2	200926767	200926900	-	ORC2	ENSG00000115942	0.172	5.28477e-06	SE
chr7	100353372	100354012	+	PILRB	ENSG00000121716	0.129	0.0304565	SE
chr17	32366664	32366757	+	ZNF207	ENSG00000010244	0.36	0	SE
chr12	132021078	132021321	+	EP400	ENSG00000183495	0.132	0.000135001	SE
chr2	101402435	101402752	-	RFX8	ENSG00000196460	0.207	0.0297513	SE
chr8	1880047	1880164	+	ARHGEF10	ENSG00000104728	0.259	0.00326812	SE
chr1	63446805	63446856	-	ITGB3BP	ENSG00000142856	0.172	0.00203717	SE
chr1	63447564	63447614	-	ITGB3BP	ENSG00000142856	0.522	1.63394e-11	SE
chr6	37374619	37374709	+	RNF8	ENSG00000112130	0.15	1.49227e-06	SE
chr4	53414614	53414722	+	FIP1L1	ENSG00000145216	0.148	0.00449905	SE
chr7	102568009	102568184	-	POLR2J3	ENSG00000285437	0.169	0.0176471	SE
chr2	152679055	152679109	-	PRPF40A	ENSG00000196504	-0.156	0.0304115	SE
chr2	121409023	121409047	-	CLASP1	ENSG00000074054	0.129	6.99974e-06	SE
chr14	53051843	53051927	-	DDHD1	ENSG00000100523	0.146	0.0128953	SE
chr14	53093315	53093444	-	DDHD1	ENSG00000100523	0.204	3.17009e-05	SE
chr2	130159512	130159634	-	SMPD4	ENSG00000136699	-0.192	6.46574e-10	SE
chr2	130161185	130161272	-	SMPD4	ENSG00000136699	0.123	0.00528428	SE
chr10	72220053	72220379	+	ANAPC16	ENSG00000166295	0.313	0.0107826	SE
chr10	72223887	72224056	+	ANAPC16	ENSG00000166295	0.1	8.67124e-08	SE
chr4	26362445	26362628	+	RBPJ	ENSG00000168214	-0.17	0.0137039	SE
chr5	71065124	71065222	-	GTF2H2	ENSG00000145736	0.482	0.000533757	SE
chr1	176175909	176176007	-	COP1	ENSG00000143207	0.313	0.0348766	SE
chr1	206638924	206639042	+	DYRK3	ENSG00000143479	-0.139	0.0386739	SE
chr6	143965849	143966198	-	PLAGL1	ENSG00000118495	0.104	0.000332633	SE
chr2	159764625	159764674	+	MARCHF7	ENSG00000136536	0.236	0	SE
chr2	160282256	160282304	-	RBMS1	ENSG00000153250	0.119	7.75475e-07	SE
chr1	113713278	113713438	-	PHTF1	ENSG00000116793	0.104	8.24448e-14	SE
chr2	171392042	171392197	-	METTL8	ENSG00000123600	0.122	0.00532799	SE
chr1	39553117	39553144	-	PPIEL	ENSG00000243970	0.118	0.00148171	SE
chr6	56468981	56468999	-	DST	ENSG00000151914	0.202	2.40067e-05	SE
chr6	56601442	56601676	-	DST	ENSG00000151914	0.106	2.84786e-05	SE
chr6	125298713	125298816	-	HDDC2	ENSG00000111906	0.106	0.0223956	SE
chr2	191402631	191402718	+	MYO1B	ENSG00000128641	0.237	0.000384976	SE
chr2	73079650	73081663	-	RAB11FIP5	ENSG00000135631	0.146	0.00151767	SE
chr1	31930932	31931142	-	PTP4A2	ENSG00000184007	-0.166	0.0496541	SE
chr11	71476032	71477438	+	NADSYN1	ENSG00000172890	-0.103	0.00035206	SE
chr5	34913469	34913578	-	RAD1	ENSG00000113456	0.187	0.0409107	SE
chr2	218285762	218285938	-	TMBIM1	ENSG00000135926	0.182	0.0165716	SE
chr5	137956476	137956542	-	FAM13B	ENSG00000031003	0.21	0.0202837	SE
chr12	56160625	56160670	+	MYL6	ENSG00000092841	0.101	1.60494e-08	SE
chr2	233273720	233273777	+	ATG16L1	ENSG00000085978	0.21	0.00178734	SE
chr2	237994743	237994809	+	UBE2F	ENSG00000184182	0.146	0.000614326	SE
chr2	241317498	241317599	+	SEPTIN2	ENSG00000168385	0.216	0.0165318	SE
chr2	241320202	241320287	+	SEPTIN2	ENSG00000168385	0.133	1.26608e-05	SE
chr2	241320202	241320287	+	SEPTIN2	ENSG00000168385	0.195	0.000156603	SE
chr5	111501961	111502088	-	STARD4	ENSG00000164211	0.343	1.50794e-12	SE
chr1	222662887	222663031	+	MIA3	ENSG00000154305	-0.186	0	SE
chr9	115048259	115048532	-	TNC	ENSG00000041982	0.178	0	SE
chr9	115048259	115048532	-	TNC	ENSG00000041982	0.159	0	SE
chr9	115048259	115048532	-	TNC	ENSG00000041982	0.101	2.39318e-12	SE
chr9	115052739	115053015	-	TNC	ENSG00000041982	0.38	4.52535e-05	SE
chr4	20525148	20525172	+	SLIT2	ENSG00000145147	0.211	1.78059e-06	SE
chr9	146101	146158	-	CBWD1	ENSG00000172785	0.289	0.0445307	SE
chr3	124562842	124563089	+	KALRN	ENSG00000160145	0.108	0.0243841	SE
chr6	122801309	122801406	+	SMPDL3A	ENSG00000172594	0.163	3.42358e-06	SE
chr6	130870327	130870381	-	EPB41L2	ENSG00000079819	0.135	8.79022e-05	SE
chr6	130876673	130876775	-	EPB41L2	ENSG00000079819	0.196	1.58941e-07	SE
chr1	2192844	2192975	-	FAAP20	ENSG00000162585	-0.133	0.032587	SE
chr2	11776085	11776193	+	LPIN1	ENSG00000134324	0.235	0.000203823	SE
chr6	143760400	143760640	+	PHACTR2	ENSG00000112419	0.412	0.0155445	SE
chr6	152300640	152300781	-	SYNE1	ENSG00000131018	0.415	4.46533e-08	SE
chr19	13877667	13877765	+	NANOS3	ENSG00000187556	0.115	0.00256343	SE
chr11	90206747	90206810	-	CHORDC1	ENSG00000110172	0.177	0	SE
chr6	79202062	79202155	-	HMGN3	ENSG00000118418	-0.11	7.5771e-05	SE
chr11	47182673	47182764	-	PACSIN3	ENSG00000165912	0.2	0.0212917	SE
chr8	42865415	42865489	-	RNF170	ENSG00000120925	0.149	0.000417422	SE
chr14	20315484	20315618	-	CCNB1IP1	ENSG00000100814	0.113	0.0270791	SE
chr14	20315780	20315850	-	CCNB1IP1	ENSG00000100814	0.105	0.000342402	SE
chrX	149502074	149502177	-	IDS	ENSG00000010404	-0.261	1.44195e-12	SE
chr12	47795905	47796016	-	HDAC7	ENSG00000061273	0.347	0.0121917	SE
chr19	44166704	44166882	+	ZNF226	ENSG00000167380	0.348	0.000402638	SE
chr2	241269205	241269295	-	HDLBP	ENSG00000115677	0.166	0.0440021	SE
chr5	120617094	120617192	+	PRR16	ENSG00000184838	0.169	7.22851e-10	SE
chr7	26190992	26191128	-	HNRNPA2B1	ENSG00000122566	-0.142	0	SE
chr2	187529363	187529485	-	TFPI	ENSG00000003436	0.111	2.64812e-08	SE
chr3	48503094	48503193	-	SHISA5	ENSG00000164054	-0.131	6.4817e-11	SE
chr3	48503094	48503193	-	SHISA5	ENSG00000164054	-0.399	0.00112847	SE
chr12	132869618	132869798	-	CHFR	ENSG00000072609	0.216	0.000239007	SE
chr12	132869618	132869834	-	CHFR	ENSG00000072609	0.311	2.60228e-05	SE
chr7	65979385	65979541	-	GUSB	ENSG00000169919	0.297	0.000184144	SE
chr7	65979398	65979541	-	GUSB	ENSG00000169919	0.101	1.64148e-07	SE
chr7	66922148	66922246	+	TMEM248	ENSG00000106609	-0.138	0.0140659	SE
chr5	36208624	36208690	-	NADK2	ENSG00000152620	0.171	0.026964	SE
chr7	73737220	73737391	-	ABHD11	ENSG00000106077	-0.1	0.00666119	SE
chr7	74065943	74065997	+	ELN	ENSG00000049540	0.138	0.0213421	SE
chr9	125915685	125915927	+	PBX3	ENSG00000167081	0.233	0.0018906	SE
chr7	76013741	76013887	-	STYXL1	ENSG00000127952	0.159	0.0107834	SE
chr7	76021850	76021992	-	STYXL1	ENSG00000127952	0.101	0.0353387	SE
chr8	38169801	38169917	-	LSM1	ENSG00000175324	0.125	0.00774311	SE
chr9	131192207	131192292	+	NUP214	ENSG00000126883	0.287	0.000124662	SE
chr9	131195232	131195294	+	NUP214	ENSG00000126883	0.165	0.000575256	SE
chr12	91157074	91157188	-	DCN	ENSG00000011465	0.104	0.0256599	SE
chr7	87194683	87194828	+	DMTF1	ENSG00000135164	-0.162	0.00164694	SE
chr6	130385172	130385236	+	TMEM200A	ENSG00000164484	0.111	0.0467994	SE
chr7	97871718	97871996	-	ASNS	ENSG00000070669	-0.166	1.94522e-05	SE
chr7	100856867	100857176	+	SLC12A9	ENSG00000146828	0.14	0.0070349	SE
chr7	102397619	102397698	+	PRKRIP1	ENSG00000128563	0.221	0.00330493	SE
chr7	102544705	102544776	-	POLR2J3	ENSG00000168255	0.127	6.63586e-05	SE
chr7	103092476	103092653	+	ARMC10	ENSG00000170632	0.139	1.87742e-07	SE
chr7	103307595	103307708	+	PMPCB	ENSG00000105819	0.12	5.0644e-06	SE
chr7	134935687	134935765	+	CALD1	ENSG00000122786	0.122	0.0450367	SE
chr9	112416840	112416944	+	HSDL2	ENSG00000119471	0.115	3.009e-05	SE
chr12	93380987	93381031	+	NUDT4	ENSG00000173598	-0.192	0.00684925	SE
chr1	185306484	185306625	-	IVNS1ABP	ENSG00000116679	-0.101	0.00683546	SE
chr7	128577963	128578033	+	AC090114.3	ENSG00000280828	0.502	0.00388609	SE
chr1	58506059	58506209	-	OMA1	ENSG00000162600	0.113	0.000751044	SE
chr11	68019714	68019796	+	ALDH3B1	ENSG00000006534	0.166	1.4595e-06	SE
chr12	6678662	6678710	-	ZNF384	ENSG00000126746	0.271	0.00619885	SE
chr5	103176865	103176910	+	PPIP5K2	ENSG00000145725	0.283	6.22268e-06	SE
chr5	103183233	103183407	+	PPIP5K2	ENSG00000145725	0.467	7.09192e-08	SE
chr5	103186319	103186439	+	PPIP5K2	ENSG00000145725	0.316	0.0435259	SE
chr8	70144641	70144848	-	NCOA2	ENSG00000140396	0.136	0.036963	SE
chr7	151120519	151120745	+	AGAP3	ENSG00000133612	0.223	0.00223973	SE
chr17	15503097	15503232	-	TVP23C-CDRT4	ENSG00000259024	-0.554	1.68736e-05	SE
chr17	15540432	15540561	-	TVP23C-CDRT4	ENSG00000259024	0.468	1.9192e-06	SE
chr17	15540432	15540561	-	TVP23C-CDRT4	ENSG00000259024	0.554	0.000117902	SE
chr13	32535768	32537027	-	N4BP2L2	ENSG00000244754	-0.114	0.0117342	SE
chr6	43780731	43780854	+	VEGFA	ENSG00000112715	0.14	0.0140002	SE
chr6	136267028	136267175	-	BCLAF1	ENSG00000029363	0.175	1.53152e-07	SE
chr5	7873372	7873512	+	MTRR	ENSG00000124275	0.289	0.00256343	SE
chr5	7873372	7873526	+	MTRR	ENSG00000124275	0.24	8.20488e-05	SE
chr2	176270215	176270419	+	MTX2	ENSG00000128654	-0.208	2.01846e-07	SE
chrX	30727465	30727552	+	GK	ENSG00000198814	0.364	0.000445097	SE
chr1	204251530	204251611	-	PLEKHA6	ENSG00000143850	0.267	4.00773e-05	SE
chr15	74906277	74906365	-	FAM219B	ENSG00000178761	0.246	0.0018802	SE
chr7	44014605	44014783	-	POLR2J4	ENSG00000214783	0.2	0.00198096	SE
chr19	49520668	49521201	+	FCGRT	ENSG00000104870	-0.512	0.0121626	SE
chr19	47228157	47228446	-	BBC3	ENSG00000105327	-0.143	0.0195809	SE
chrX	129493039	129493075	-	SMARCA1	ENSG00000102038	0.192	1.57002e-07	SE
chr1	154269361	154269412	+	UBAP2L	ENSG00000143569	-0.494	0	SE
chrX	154409417	154409675	-	DNASE1L1	ENSG00000013563	0.343	0.00014369	SE
chrX	154409417	154409813	-	DNASE1L1	ENSG00000013563	0.335	0.00129379	SE
chr9	128239984	128239996	+	DNM1	ENSG00000106976	0.367	2.60891e-10	SE
chr19	38922001	38922078	-	SARS2	ENSG00000104835	-0.158	0.00133315	SE
chr11	126271219	126271657	+	FOXRED1	ENSG00000110074	0.156	0.00128415	SE
chr11	126271436	126271657	+	FOXRED1	ENSG00000110074	0.153	8.67177e-06	SE
chr12	27658815	27658848	+	PPFIBP1	ENSG00000110841	0.355	5.29138e-11	SE
chr3	184338386	184338529	+	FAM131A	ENSG00000175182	0.539	0.00141713	SE
chr1	111124741	111124881	-	DRAM2	ENSG00000156171	0.21	0	SE
chr21	39345829	39345958	-	HMGN1	ENSG00000205581	0.326	2.50018e-06	SE
chr7	100401888	100402041	-	ZCWPW1	ENSG00000078487	0.364	4.128e-05	SE
chr7	100402515	100402576	-	ZCWPW1	ENSG00000078487	0.239	0.00284878	SE
chr17	38721877	38722227	+	MLLT6	ENSG00000275023	0.15	1.72822e-05	SE
chr11	76364337	76364432	-	THAP12	ENSG00000137492	0.205	1.61461e-05	SE
chr12	122601535	122601625	+	KNTC1	ENSG00000184445	0.102	0.0282343	SE
chr5	148427212	148427722	+	FBXO38	ENSG00000145868	0.297	0.00056972	SE
chr5	148427212	148427947	+	FBXO38	ENSG00000145868	0.272	0.00769552	SE
chr10	132169716	132170915	+	JAKMIP3	ENSG00000188385	0.247	0.00528765	SE
chr10	132169716	132171255	+	JAKMIP3	ENSG00000188385	0.26	0.00572565	SE
chr3	152455541	152455577	+	MBNL1	ENSG00000152601	0.155	0.0267301	SE
chr3	152456266	152456361	+	MBNL1	ENSG00000152601	0.162	1.25974e-10	SE
chr3	152456266	152456361	+	MBNL1	ENSG00000152601	0.147	0.00146886	SE
chr4	186590367	186590403	-	FAT1	ENSG00000083857	0.19	2.44412e-05	SE
chr10	69875127	69875163	+	COL13A1	ENSG00000197467	0.178	1.09029e-12	SE
chr10	69897474	69897531	+	COL13A1	ENSG00000197467	0.217	5.40762e-05	SE
chr10	69952881	69952968	+	COL13A1	ENSG00000197467	0.164	3.67954e-08	SE
chr15	45592134	45592276	+	BLOC1S6	ENSG00000104164	0.437	0.0345309	SE
chr8	43196429	43196540	+	HGSNAT	ENSG00000165102	0.139	0.00175917	SE
chr17	78205602	78205753	+	AFMID	ENSG00000183077	-0.119	0.0192674	SE
chr20	62857394	62857638	-	TCFL5	ENSG00000101190	0.106	0.000447327	SE
chr8	71965408	71965534	+	MSC-AS1	ENSG00000235531	0.534	0.017902	SE
chr8	73030335	73030395	+	TERF1	ENSG00000147601	0.291	6.21029e-05	SE
chr10	31387123	31387266	+	ZEB1	ENSG00000148516	0.171	0.00239305	SE
chr10	31387123	31387266	+	ZEB1	ENSG00000148516	0.26	0.00505194	SE
chr8	90017123	90017326	+	DECR1	ENSG00000104325	0.118	0.000517013	SE
chr8	90017202	90017326	+	DECR1	ENSG00000104325	0.157	0.0299078	SE
chr8	90017301	90017326	+	DECR1	ENSG00000104325	0.294	2.56273e-08	SE
chr15	43186153	43186233	+	CCNDBP1	ENSG00000166946	0.162	3.88823e-13	SE
chr8	101887140	101887227	-	NCALD	ENSG00000104490	0.547	6.68976e-08	SE
chr8	106737519	106737600	+	OXR1	ENSG00000164830	0.278	0.00713669	SE
chr11	121053550	121053732	+	TBCEL	ENSG00000154114	0.131	0.00521757	SE
chr5	134632076	134632195	-	SAR1B	ENSG00000152700	0.135	0.0382877	SE
chr16	74676300	74676425	-	MLKL	ENSG00000168404	0.252	0.0393445	SE
chr8	144099080	144099205	-	SHARPIN	ENSG00000179526	0.119	0.000436552	SE
chr8	144312627	144312711	+	HSF1	ENSG00000185122	0.143	0.00329717	SE
chr9	13186269	13186386	-	MPDZ	ENSG00000107186	0.246	0	SE
chr3	167725400	167725473	-	PDCD10	ENSG00000114209	0.167	0.0154509	SE
chr9	34647491	34647567	+	GALT	ENSG00000213930	-0.107	0.00024718	SE
chr19	4179103	4179286	-	SIRT6	ENSG00000077463	0.142	0.000738882	SE
chr19	4180781	4180909	-	SIRT6	ENSG00000077463	0.343	0.000927924	SE
chr13	19838699	19838985	-	ZMYM5	ENSG00000132950	0.207	0.00813103	SE
chr10	68337857	68337996	+	HNRNPH3	ENSG00000096746	0.115	1.58294e-13	SE
chr9	41170283	41170423	-	CBWD6	ENSG00000215126	-0.176	1.07386e-05	SE
chr15	29719776	29720016	-	TJP1	ENSG00000104067	0.165	0.00576186	SE
chr12	48089162	48089293	-	SENP1	ENSG00000079387	-0.331	0.00832392	SE
chr11	122032257	122032310	-	MIR100HG	ENSG00000255248	0.101	0.00356731	SE
chr11	122064179	122064271	-	MIR100HG	ENSG00000255248	0.341	8.09309e-06	SE
chr11	122064179	122064271	-	MIR100HG	ENSG00000255248	0.225	2.52399e-05	SE
chr11	122064179	122066434	-	MIR100HG	ENSG00000255248	0.197	3.42732e-08	SE
chr11	122100373	122101029	-	MIR100HG	ENSG00000255248	0.12	0.00560916	SE
chr11	122100373	122101167	-	MIR100HG	ENSG00000255248	0.129	0.00563515	SE
chr11	122293306	122293606	-	MIR100HG	ENSG00000255248	-0.299	8.19199e-05	SE
chr14	96560648	96560711	+	PAPOLA	ENSG00000090060	0.216	1.151e-05	SE
chr14	96562818	96562893	+	PAPOLA	ENSG00000090060	0.175	5.21011e-05	SE
chr4	82425562	82425667	-	HNRNPDL	ENSG00000152795	-0.24	6.75034e-07	SE
chr13	49580504	49580584	-	RCBTB1	ENSG00000136144	0.209	3.62735e-06	SE
chr9	110156318	110156497	+	PALM2AKAP2	ENSG00000157654	0.182	2.21493e-06	SE
chr9	112052398	112052438	-	SUSD1	ENSG00000106868	0.143	0.00757305	SE
chr10	76346429	76346553	+	LRMDA	ENSG00000148655	0.32	0.00647199	SE
chr9	121300055	121300126	+	GSN	ENSG00000148180	0.321	0	SE
chr9	121300055	121300126	+	GSN	ENSG00000148180	0.27	0.0229584	SE
chr9	121300055	121300126	+	GSN	ENSG00000148180	0.258	0.00691406	SE
chr12	879572	880031	+	WNK1	ENSG00000060237	0.108	1.88634e-06	SE
chr12	880720	880999	+	WNK1	ENSG00000060237	0.171	1.1335e-08	SE
chr9	128325142	128325239	+	COQ4	ENSG00000167113	0.277	1.82989e-07	SE
chr9	129127963	129128068	+	PTPA	ENSG00000119383	0.203	0.0391299	SE
chr9	130450271	130450333	+	ASS1	ENSG00000130707	0.185	0.039015	SE
chr9	131504188	131504340	+	POMT1	ENSG00000130714	-0.152	0.0305949	SE
chr10	80180940	80181136	-	ANXA11	ENSG00000122359	-0.114	1.64148e-07	SE
chr10	80180940	80181455	-	ANXA11	ENSG00000122359	-0.223	1.54383e-09	SE
chr11	533276	533358	-	HRAS	ENSG00000174775	-0.14	0.0169225	SE
chr11	35198120	35198246	+	CD44	ENSG00000026508	-0.147	0.00305827	SE
chr11	35204511	35204640	+	CD44	ENSG00000026508	-0.26	0.0114551	SE
chr11	35204511	35204640	+	CD44	ENSG00000026508	0.328	4.03591e-09	SE
chr11	35211245	35211449	+	CD44	ENSG00000026508	0.217	7.17276e-08	SE
chr11	5697247	5697343	+	TRIM22	ENSG00000132274	-0.108	5.34243e-11	SE
chr12	27387227	27387320	+	ARNTL2	ENSG00000029153	0.181	0.000108306	SE
chr11	9992414	9992543	-	SBF2	ENSG00000133812	0.259	0	SE
chr11	10690264	10690369	-	MRVI1	ENSG00000072952	-0.118	0.0018906	SE
chr2	113717752	113717848	-	SLC35F5	ENSG00000115084	0.234	1.14563e-05	SE
chr3	185931576	185931852	-	TRA2B	ENSG00000136527	-0.187	0.00108227	SE
chr7	100113679	100113769	-	TAF6	ENSG00000106290	0.142	0.00268403	SE
chr11	46618259	46618375	+	ATG13	ENSG00000175224	-0.192	0.0421782	SE
chr11	46618324	46618375	+	ATG13	ENSG00000175224	-0.274	0.00648832	SE
chr11	47173758	47173882	-	ARFGAP2	ENSG00000149182	0.345	4.37666e-10	SE
chr11	47725736	47725836	-	FNBP4	ENSG00000109920	0.354	0.0475758	SE
chr11	57791384	57791673	+	CTNND1	ENSG00000198561	0.204	0.0235257	SE
chr11	57791491	57791673	+	CTNND1	ENSG00000198561	0.212	0.00666874	SE
chr11	57791493	57791673	+	CTNND1	ENSG00000198561	0.212	0.00504983	SE
chr2	91654919	91654997	-	LSP1P4	ENSG00000143429	0.312	0.0032249	SE
chr2	91654919	91654997	-	LSP1P4	ENSG00000143429	0.304	0.0310382	SE
chr10	125798064	125798145	-	UROS	ENSG00000188690	0.119	8.24448e-14	SE
chr13	72783422	72783721	+	PIBF1	ENSG00000083535	-0.117	0.0347638	SE
chr2	215380810	215381080	-	FN1	ENSG00000115414	0.206	4.16686e-11	SE
chr12	120215559	120215661	-	PXN	ENSG00000089159	0.329	8.58828e-05	SE
chr12	120216272	120216581	-	PXN	ENSG00000089159	0.127	1.03266e-05	SE
chr12	120216272	120216581	-	PXN	ENSG00000089159	-0.101	0.00191163	SE
chr12	120219206	120220091	-	PXN	ENSG00000089159	0.173	0.00240356	SE
chr12	120226838	120227117	-	PXN	ENSG00000089159	0.113	4.21295e-06	SE
chr1	92286489	92286592	-	GLMN	ENSG00000174842	0.167	0.000411755	SE
chr11	63718701	63721032	+	RTN3	ENSG00000133318	-0.185	0.000427523	SE
chr12	48816872	48816995	+	CACNB3	ENSG00000167535	0.572	0.00431079	SE
chr11	64224794	64224970	-	TRPT1	ENSG00000149743	0.247	0.00488132	SE
chr11	64224800	64224970	-	TRPT1	ENSG00000149743	0.131	0.00211566	SE
chr13	95599364	95599424	-	DZIP1	ENSG00000134874	0.293	3.47665e-09	SE
chr13	95630713	95630813	-	DZIP1	ENSG00000134874	0.117	5.59723e-10	SE
chr11	65455436	65455581	+	AP000769.1	ENSG00000173727	-0.141	0.0057604	SE
chr10	133391311	133391428	+	AL360181.3	ENSG00000254536	0.365	0.0108478	SE
chr10	133391311	133391491	+	AL360181.3	ENSG00000254536	0.378	0.0267113	SE
chr11	78102873	78102948	-	ALG8	ENSG00000159063	0.106	1.90667e-08	SE
chr11	85629131	85629262	+	TMEM126B	ENSG00000171204	0.12	3.36656e-09	SE
chr11	85990249	85990399	-	PICALM	ENSG00000073921	0.124	0.0118439	SE
chr11	86068650	86068733	-	PICALM	ENSG00000073921	0.141	0.0148726	SE
chr11	86068650	86068738	-	PICALM	ENSG00000073921	0.114	0.00615823	SE
chr5	75399309	75399387	-	CERT1	ENSG00000113163	0.372	0.000868085	SE
chr11	95914241	95914312	-	MTMR2	ENSG00000087053	0.199	0.00306533	SE
chr11	111788440	111788569	-	ALG9	ENSG00000086848	0.132	0.00173043	SE
chr11	119172355	119172425	+	NLRX1	ENSG00000160703	0.123	0.00120722	SE
chr11	120409393	120409450	+	ARHGEF12	ENSG00000196914	0.21	1.28738e-06	SE
chr10	5966144	5966339	-	IL15RA	ENSG00000134470	-0.21	0.00460624	SE
chr10	15838227	15838279	-	MINDY3	ENSG00000148481	0.128	2.78453e-05	SE
chr13	45029238	45032107	+	GPALPP1	ENSG00000133114	0.154	0.00147692	SE
chr10	31839636	31839711	-	ARHGAP12	ENSG00000165322	0.159	0.012127	SE
chr10	32273921	32274038	-	EPC1	ENSG00000120616	-0.107	2.34398e-05	SE
chr13	113462739	113462891	-	DCUN1D2	ENSG00000150401	0.308	0.0218327	SE
chr2	207733946	207734047	+	CCNYL1	ENSG00000163249	0.148	1.32671e-05	SE
chr10	45963884	45964871	-	PARGP1	ENSG00000239883	0.106	0.0333833	SE
chr3	169783476	169783560	+	MYNN	ENSG00000085274	0.227	0.000139499	SE
chr16	14935344	14935397	+	NPIPA1	ENSG00000183426	0.347	0.000305211	SE
chr16	14937564	14937650	+	NPIPA1	ENSG00000183426	0.249	5.51102e-05	SE
chr10	78040203	78040225	+	RPS24	ENSG00000138326	0.139	0	SE
chr10	89007699	89007837	+	FAS	ENSG00000026103	0.103	0.0117342	SE
chr10	103394198	103394394	-	ATP5MD	ENSG00000173915	0.22	0.0299758	SE
chr10	102146671	102147392	+	PPRC1	ENSG00000148840	0.108	3.50552e-09	SE
chr10	125110989	125111093	-	CTBP2	ENSG00000175029	-0.114	0.0256508	SE
chr10	130068275	130068608	-	C10orf143	ENSG00000237489	0.133	0.0413378	SE
chr11	65583591	65583765	+	EHBP1L1	ENSG00000173442	0.252	1.7206e-09	SE
chr11	32587011	32587144	+	EIF3M	ENSG00000149100	-0.137	0.0167296	SE
chr12	6727925	6728001	+	COPS7A	ENSG00000111652	0.146	6.61844e-10	SE
chr12	26960514	26960628	+	FGFR1OP2	ENSG00000111790	0.562	0	SE
chr12	45302013	45302093	+	ANO6	ENSG00000177119	0.15	0.0497984	SE
chr12	47899836	47899958	-	VDR	ENSG00000111424	0.216	4.14808e-06	SE
chr12	55831256	55831349	+	TMEM198B	ENSG00000182796	-0.131	0.0165849	SE
chr12	55841105	55841207	-	MMP19	ENSG00000123342	0.17	0.00975878	SE
chr12	55841105	55841236	-	MMP19	ENSG00000123342	0.155	0.0480002	SE
chr12	56164302	56164368	-	SMARCC2	ENSG00000139613	-0.441	8.24448e-14	SE
chr12	70332766	70332846	+	CNOT2	ENSG00000111596	0.24	0.0190076	SE
chr13	45149769	45149788	+	GTF2F2	ENSG00000188342	0.148	0.000775611	SE
chr2	162189102	162189172	-	FAP	ENSG00000078098	0.273	0	SE
chr2	162189655	162189754	-	FAP	ENSG00000078098	0.148	0	SE
chr2	162198178	162198298	-	FAP	ENSG00000078098	-0.498	0.0089526	SE
chr5	124744083	124745172	-	ZNF608	ENSG00000168916	0.169	2.72521e-08	SE
chr6	31541152	31541327	-	DDX39B	ENSG00000198563	-0.217	0.0207964	SE
chr12	124374412	124374463	-	NCOR2	ENSG00000196498	0.212	0.00600025	SE
chr13	37010551	37010655	-	SUPT20H	ENSG00000102710	0.266	2.27175e-08	SE
chr13	37571368	37571458	-	POSTN	ENSG00000133110	0.192	0	SE
chr13	37571368	37571458	-	POSTN	ENSG00000133110	0.192	0	SE
chr13	37574571	37574652	-	POSTN	ENSG00000133110	0.26	1.49511e-07	SE
chr1	51394380	51394447	-	EPS15	ENSG00000085832	0.112	0.00670851	SE
chr13	97366458	97366553	+	MBNL2	ENSG00000139793	0.207	0.0480937	SE
chr1	244689248	244689342	+	DESI2	ENSG00000121644	0.14	1.01349e-07	SE
chr21	46125195	46125316	+	COL6A2	ENSG00000142173	0.159	4.63698e-05	SE
chr21	46129195	46129392	+	COL6A2	ENSG00000142173	0.751	1.88634e-06	SE
chr19	55388159	55388484	+	RPL28	ENSG00000108107	0.354	0.00655525	SE
chr19	55388177	55388484	+	RPL28	ENSG00000108107	0.355	0.00693596	SE
chr19	55388188	55388484	+	RPL28	ENSG00000108107	0.359	0.00593919	SE
chr19	55388246	55388484	+	RPL28	ENSG00000108107	0.282	2.14896e-06	SE
chr19	49858553	49858762	-	PTOV1-AS2	ENSG00000269352	0.575	0.00065654	SE
chr19	48625890	48626367	+	SPHK2	ENSG00000063176	0.189	2.17567e-09	SE
chr19	48625949	48626367	+	SPHK2	ENSG00000063176	0.275	2.86935e-10	SE
chr19	48626067	48626367	+	SPHK2	ENSG00000063176	0.36	2.49064e-10	SE
chr19	44658741	44658753	+	PVR	ENSG00000073008	0.4	0.0128351	SE
chr19	44658741	44658921	+	PVR	ENSG00000073008	0.247	0.00609993	SE
chr19	41310913	41311015	+	CCDC97	ENSG00000142039	-0.128	0.0185179	SE
chr19	40048669	40048876	-	ZNF780B	ENSG00000128000	0.473	0.00637913	SE
chr19	18993276	18993771	-	SUGP2	ENSG00000064607	-0.194	0.000499591	SE
chr19	18993642	18993740	-	SUGP2	ENSG00000064607	-0.212	0.00480163	SE
chr19	15184341	15184450	-	NOTCH3	ENSG00000074181	0.203	0.00834235	SE
chr19	13228730	13229115	-	CACNA1A	ENSG00000141837	0.14	0.0297513	SE
chr19	1358587	1358809	+	PWWP3A	ENSG00000160953	-0.139	0.000170791	SE
chr19	902241	902609	-	R3HDM4	ENSG00000198858	-0.205	2.08421e-10	SE
chr20	64063917	64064352	+	TCEA2	ENSG00000171703	-0.139	3.63737e-05	SE
chr20	36497446	36497602	+	DLGAP4	ENSG00000080845	0.139	0.0137575	SE
chr20	35477867	35478101	+	CEP250	ENSG00000126001	0.108	1.36905e-05	SE
chr20	1914198	1914401	+	SIRPA	ENSG00000198053	-0.275	0.0324951	SE
chr18	36796808	36797050	-	TPGS2	ENSG00000134779	0.105	0.00629294	SE
chr20	45416529	45416654	+	PIGT	ENSG00000124155	0.268	0.00111393	SE
chr19	5216719	5216767	-	PTPRS	ENSG00000105426	0.611	0.0197319	SE
chr19	5218786	5218964	-	PTPRS	ENSG00000105426	-0.273	0.000105156	SE
chr18	11886408	11886781	-	MPPE1	ENSG00000154889	-0.119	0.0128953	SE
chr18	9204475	9204910	+	ANKRD12	ENSG00000101745	0.188	0	SE
chr17	81923352	81923471	-	MAFG	ENSG00000197063	0.279	4.24174e-07	SE
chr17	75926287	75926680	-	AC087289.3	ENSG00000267426	-0.19	0.000165184	SE
chr17	69251752	69251866	-	ABCA5	ENSG00000154265	0.16	3.7989e-05	SE
chr17	63799558	63799625	+	DDX42	ENSG00000198231	0.195	4.88434e-11	SE
chr17	50214262	50214530	+	AC015909.1	ENSG00000249406	-0.487	3.03774e-06	SE
chr17	48057016	48057121	+	NFE2L1	ENSG00000082641	-0.278	3.432e-09	SE
chr17	48032155	48032229	-	COPZ2	ENSG00000005243	0.114	1.79317e-08	SE
chr17	48032685	48032817	-	COPZ2	ENSG00000005243	0.111	0.0366687	SE
chr19	14482688	14482787	-	GIPC1	ENSG00000123159	0.132	0.00148171	SE
chr19	14482688	14482819	-	GIPC1	ENSG00000123159	0.128	0.000308819	SE
chr17	37289415	37289528	-	ACACA	ENSG00000278540	0.103	0.00173292	SE
chr17	28715992	28716211	-	RAB34	ENSG00000109113	-0.112	0.0452602	SE
chr17	18248799	18248908	-	FLII	ENSG00000177731	0.13	1.52734e-06	SE
chr17	15540432	15540561	-	TVP23C	ENSG00000175106	0.321	0.0198764	SE
chr17	7907600	7907693	+	CHD3	ENSG00000170004	0.23	0.000187891	SE
chr17	7907606	7907702	+	CHD3	ENSG00000170004	0.431	0.000189472	SE
chr17	7907606	7907702	+	CHD3	ENSG00000170004	0.302	0	SE
chr17	7013318	7013516	+	RNASEK-C17orf49	ENSG00000161939	-0.103	2.44587e-09	SE
chr17	7016909	7017164	+	RNASEK-C17orf49	ENSG00000161939	-0.235	0.00528766	SE
chr17	6624754	6624857	-	KIAA0753	ENSG00000198920	0.251	4.11185e-06	SE
chr17	1153776	1154238	-	ABR	ENSG00000159842	0.46	0.00381101	SE
chr17	1153805	1154238	-	ABR	ENSG00000159842	0.456	0.00685424	SE
chr16	89887257	89887717	+	TCF25	ENSG00000141002	0.137	0.014845	SE
chr17	41816869	41817203	+	FKBP10	ENSG00000141756	0.118	0	SE
chr17	41819569	41819675	+	FKBP10	ENSG00000141756	0.35	0.00148738	SE
chr17	41820268	41820442	+	FKBP10	ENSG00000141756	0.216	8.23866e-08	SE
chr17	41820268	41820452	+	FKBP10	ENSG00000141756	0.208	6.29183e-07	SE
chr17	41820268	41820465	+	FKBP10	ENSG00000141756	0.145	0	SE
chr17	41820268	41820492	+	FKBP10	ENSG00000141756	0.151	0	SE
chr17	41820268	41820599	+	FKBP10	ENSG00000141756	0.143	0	SE
chr17	41820268	41820662	+	FKBP10	ENSG00000141756	0.183	0	SE
chr17	41820268	41820763	+	FKBP10	ENSG00000141756	0.17	0	SE
chr17	41820353	41820461	+	FKBP10	ENSG00000141756	0.156	0	SE
chr17	41820706	41820763	+	FKBP10	ENSG00000141756	-0.105	0	SE
chr22	17105852	17105953	+	IL17RA	ENSG00000177663	-0.245	1.26809e-05	SE
chr16	58168232	58168693	-	CSNK2A2	ENSG00000070770	0.17	8.30113e-10	SE
chr16	28836294	28836485	+	ATXN2L	ENSG00000168488	0.238	3.96525e-05	SE
chr16	28836332	28836485	+	ATXN2L	ENSG00000168488	0.133	0.00104653	SE
chr16	28836363	28836485	+	ATXN2L	ENSG00000168488	0.124	0.0023579	SE
chr16	28836410	28836485	+	ATXN2L	ENSG00000168488	0.129	0.000515941	SE
chr16	4483636	4483742	+	HMOX2	ENSG00000103415	0.155	0.00587863	SE
chr16	634892	635340	-	METTL26	ENSG00000130731	0.234	0.0133568	SE
chr16	635483	635774	-	METTL26	ENSG00000130731	0.376	0.00156498	SE
chr16	635611	635821	-	METTL26	ENSG00000130731	0.344	0.000301547	SE
chr16	635611	635856	-	METTL26	ENSG00000130731	0.351	0.000379279	SE
chr16	635611	635891	-	METTL26	ENSG00000130731	0.357	0.000449686	SE
chr16	635635	635774	-	METTL26	ENSG00000130731	0.414	0.000902165	SE
chr16	124936	125067	-	NPRL3	ENSG00000103148	-0.13	0.0304132	SE
chr16	124936	125069	-	NPRL3	ENSG00000103148	-0.131	0.0220315	SE
chr16	124936	125153	-	NPRL3	ENSG00000103148	-0.126	0.00173321	SE
chr15	101642409	101642644	-	TM2D3	ENSG00000184277	0.137	0.000790439	SE
chr15	88899655	88899739	-	MFGE8	ENSG00000140545	0.179	2.09762e-05	SE
chr15	88899655	88899851	-	MFGE8	ENSG00000140545	0.139	3.91228e-07	SE
chr15	66356638	66356775	-	TIPIN	ENSG00000075131	0.123	0.00607849	SE
chr16	67842957	67843361	-	CENPT	ENSG00000102901	-0.203	0.00638268	SE
chr15	43793575	43793865	+	SERF2	ENSG00000140264	-0.125	0.00704919	SE
chr15	42280866	42281133	+	GANC	ENSG00000214013	0.433	1.54581e-06	SE
chr15	42283610	42283790	+	GANC	ENSG00000214013	-0.159	3.45837e-08	SE
chr15	42283610	42283869	+	GANC	ENSG00000214013	-0.143	1.54947e-08	SE
chr15	42283610	42283891	+	GANC	ENSG00000214013	-0.135	6.56753e-08	SE
chr14	104715280	104715340	+	INF2	ENSG00000203485	0.143	0.00822376	SE
chr14	77723180	77723275	-	SNW1	ENSG00000100603	0.118	0.00180553	SE
chr14	77327867	77328037	+	GSTZ1	ENSG00000100577	0.364	0.0263193	SE
chr14	75654885	75655130	-	ERG28	ENSG00000133935	0.24	0.001842	SE
chr14	74511162	74511364	-	LTBP2	ENSG00000119681	0.116	0	SE
chr14	74511248	74511364	-	LTBP2	ENSG00000119681	0.103	0	SE
chr14	74511283	74511364	-	LTBP2	ENSG00000119681	0.16	0	SE
chr14	74511340	74511364	-	LTBP2	ENSG00000119681	0.302	1.45136e-10	SE
chr14	73574285	73574407	+	ACOT2	ENSG00000119673	-0.112	1.59648e-07	SE
chr14	73284080	73284365	-	NUMB	ENSG00000133961	0.104	0.000109417	SE
chr14	69458362	69458464	+	SLC39A9	ENSG00000029364	0.146	4.13805e-06	SE
chr14	32090501	32090751	+	ARHGAP5	ENSG00000100852	0.103	0.00600999	SE
chr14	31388844	31389002	-	AL139353.1	ENSG00000203546	0.124	0.000391734	SE
chr14	31388844	31389023	-	AL139353.1	ENSG00000203546	0.191	0.000242391	SE
chr14	24231651	24231737	-	NEDD8	ENSG00000129559	-0.126	0.000249383	SE
chr14	23089981	23090353	-	ACIN1	ENSG00000100813	0.125	0.0032249	SE
chr20	36547980	36548224	+	MYL9	ENSG00000101335	0.192	0.00226839	SE
chr20	36548007	36548224	+	MYL9	ENSG00000101335	0.193	0.00250022	SE
chr20	36548126	36548224	+	MYL9	ENSG00000101335	0.107	9.90884e-09	SE
chr14	21263312	21263582	-	HNRNPC	ENSG00000092199	-0.109	3.04358e-05	SE
chr6	57017206	57017277	+	BEND6	ENSG00000151917	0.181	0.0116047	SE
chr6	57017212	57017399	+	BEND6	ENSG00000151917	0.19	0.0488997	SE
chr6	56070744	56070802	-	COL21A1	ENSG00000124749	0.436	0.00641527	SE
chr10	87508128	87508238	+	MINPP1	ENSG00000107789	-0.195	1.02914e-09	SE
chr10	73246438	73246586	-	DNAJC9	ENSG00000213551	-0.236	2.70239e-12	SE
chr10	73246438	73246613	-	DNAJC9	ENSG00000213551	-0.172	1.02178e-12	SE
chr6	33414954	33415140	+	PHF1	ENSG00000112511	0.141	0.0013691	SE
chr6	33414965	33415140	+	PHF1	ENSG00000112511	0.175	0.0242939	SE
chr3	157151746	157151930	-	CCNL1	ENSG00000163660	0.107	0.042926	SE
chr17	16439493	16439703	+	SNHG29	ENSG00000175061	-0.249	0.00116424	SE
chr17	16439620	16439703	+	SNHG29	ENSG00000175061	-0.192	4.25066e-08	SE
chr17	16439677	16439703	+	SNHG29	ENSG00000175061	-0.106	2.17263e-09	SE
chr1	119076520	119076607	-	WARS2	ENSG00000116874	0.151	0.0157439	SE
chr10	103451082	103451306	-	CALHM2	ENSG00000138172	-0.125	0.00146833	SE
chr12	16357604	16357695	+	MGST1	ENSG00000008394	0.137	0	SE
chr12	16357604	16357698	+	MGST1	ENSG00000008394	0.138	0	SE
chr1	53883112	53883261	-	YIPF1	ENSG00000058799	0.122	0.00185335	SE
chr5	150010110	150010371	+	HMGXB3	ENSG00000113716	0.108	0.00163335	SE
chr1	45607320	45607686	+	NASP	ENSG00000132780	0.207	8.24448e-14	SE
chr1	45607320	45607706	+	NASP	ENSG00000132780	0.203	0	SE
chr22	35321958	35322153	+	TOM1	ENSG00000100284	0.129	0.0449282	SE
chr7	44109644	44110120	+	AEBP1	ENSG00000106624	0.712	0	SE
chr7	44109656	44110120	+	AEBP1	ENSG00000106624	0.706	0	SE
chr7	44109999	44110124	+	AEBP1	ENSG00000106624	0.105	0	SE
chr7	44110005	44110124	+	AEBP1	ENSG00000106624	0.104	0	SE
chr7	44110014	44110120	+	AEBP1	ENSG00000106624	0.151	0	SE
chr5	102974115	102974298	+	PAM	ENSG00000145730	0.217	1.47185e-07	SE
chr5	102974115	102974438	+	PAM	ENSG00000145730	0.144	0.00774544	SE
chr5	102987517	102987571	+	PAM	ENSG00000145730	0.216	3.05417e-09	SE
chr5	103017317	103017438	+	PAM	ENSG00000145730	0.358	0.00338364	SE
chr5	103017317	103017447	+	PAM	ENSG00000145730	0.363	0.00191121	SE
chr5	103025130	103025338	+	PAM	ENSG00000145730	0.13	1.98969e-08	SE
chr5	103025133	103025338	+	PAM	ENSG00000145730	0.131	1.29613e-05	SE
chr8	22201117	22201535	+	BMP1	ENSG00000168487	0.259	0.00056651	SE
chr8	22201122	22201535	+	BMP1	ENSG00000168487	0.157	0.0113887	SE
chr8	22201124	22201535	+	BMP1	ENSG00000168487	0.156	0.0132463	SE
chr5	69371074	69371557	+	RAD17	ENSG00000152942	-0.492	1.42105e-05	SE
chr5	66075101	66075230	+	ERBIN	ENSG00000112851	0.102	0.00980066	SE
chr19	40365808	40365930	+	PLD3	ENSG00000105223	-0.21	0.0222407	SE
chr19	40365856	40365930	+	PLD3	ENSG00000105223	-0.107	0.0212738	SE
chr19	40365856	40365930	+	PLD3	ENSG00000105223	-0.242	0.00122845	SE
chr8	119595846	119596007	-	ENPP2	ENSG00000136960	0.232	7.49403e-08	SE
chr6	33454384	33454775	+	ZBTB9	ENSG00000213588	0.22	0.0359893	SE
chr7	142862084	142862133	+	EPHB6	ENSG00000106123	0.555	2.37494e-06	SE
chr4	174303470	174303631	+	CEP44	ENSG00000164118	-0.141	1.11366e-06	SE
chr4	182914927	182915058	-	DCTD	ENSG00000129187	0.104	2.60369e-09	SE
chr4	182916285	182916725	-	DCTD	ENSG00000129187	-0.106	0.00087353	SE
chr11	865512	865556	+	TSPAN4	ENSG00000214063	0.163	0.000148245	SE
chr4	112637566	112637603	+	LARP7	ENSG00000174720	-0.165	0.0282306	SE
chr19	43526200	43526316	-	ETHE1	ENSG00000105755	0.349	0.000417632	SE
chr19	43526200	43526347	-	ETHE1	ENSG00000105755	0.333	0.000107977	SE
chr17	56997999	56998498	+	SCPEP1	ENSG00000121064	0.125	1.00975e-05	SE
chr12	111453676	111454039	-	ATXN2	ENSG00000204842	-0.271	9.12728e-06	SE
chr21	34262819	34262938	+	AP000317.2	ENSG00000272657	0.128	0.00317269	SE
chr4	38868126	38868546	+	FAM114A1	ENSG00000197712	0.105	0.0113171	SE
chr17	7016585	7016685	+	C17orf49	ENSG00000258315	0.239	2.22927e-10	SE
chr4	896459	896855	-	GAK	ENSG00000178950	0.312	1.58294e-13	SE
chr4	896459	896922	-	GAK	ENSG00000178950	0.33	1.58294e-13	SE
chr3	195686293	195686618	+	MUC20-OT1	ENSG00000242086	-0.335	0.0102466	SE
chr3	195686293	195686718	+	MUC20-OT1	ENSG00000242086	-0.312	0.0192784	SE
chr3	186785035	186785101	+	EIF4A2	ENSG00000156976	0.131	0.000995789	SE
chr3	186788291	186788416	+	EIF4A2	ENSG00000156976	-0.102	0	SE
chr3	186788291	186788420	+	EIF4A2	ENSG00000156976	-0.285	0	SE
chr3	186788309	186788410	+	EIF4A2	ENSG00000156976	-0.423	0	SE
chr3	186788309	186788412	+	EIF4A2	ENSG00000156976	-0.432	0	SE
chr17	82009955	82010052	+	ASPSCR1	ENSG00000169696	-0.112	1.54946e-05	SE
chr9	65682765	65682864	+	CBWD5	ENSG00000147996	-0.279	0.000750012	SE
chr3	155142183	155142330	+	MME	ENSG00000196549	0.14	0.000262202	SE
chr20	44582641	44582731	+	PKIG	ENSG00000168734	-0.101	0.04436	SE
chr13	102831538	102831697	+	BIVM	ENSG00000134897	0.14	9.6842e-05	SE
chr3	123955842	123955959	-	CCDC14	ENSG00000175455	-0.503	0.0170903	SE
chr12	6387797	6387910	+	LTBR	ENSG00000111321	-0.175	0.000794472	SE
chr17	43171073	43171302	+	NBR1	ENSG00000188554	0.114	0.00835264	SE
chr11	112086042	112086310	-	TIMM8B	ENSG00000150779	-0.114	1.43212e-11	SE
chr15	101286213	101286284	-	SNRPA1	ENSG00000131876	0.489	9.30679e-09	SE
chr1	65429861	65430048	+	LEPR	ENSG00000116678	0.195	6.26373e-11	SE
chr2	131091808	131091963	-	FAM168B	ENSG00000152102	-0.112	0.00684925	SE
chr18	57620576	57620648	-	NARS1	ENSG00000134440	0.309	0.002711	SE
chr3	57584383	57584656	-	ARF4	ENSG00000168374	0.453	0.0247025	SE
chr17	36515112	36515195	-	MYO19	ENSG00000278259	0.178	0.000125432	SE
chr1	1388491	1388767	-	CCNL2	ENSG00000221978	-0.512	0.00942224	SE
chr2	230417590	230417679	+	SP100	ENSG00000067066	0.45	0.00255194	SE
chr2	230417590	230417856	+	SP100	ENSG00000067066	0.492	0.00218003	SE
chr2	230417593	230417665	+	SP100	ENSG00000067066	0.192	6.40671e-06	SE
chr2	230464046	230464150	+	SP100	ENSG00000067066	0.139	8.90404e-12	SE
chr3	129559612	129560100	-	PLXND1	ENSG00000004399	0.432	2.79749e-06	SE
chr3	129559616	129560100	-	PLXND1	ENSG00000004399	0.448	7.36255e-07	SE
chr3	129559619	129559771	-	PLXND1	ENSG00000004399	0.106	0	SE
chr3	129559619	129560100	-	PLXND1	ENSG00000004399	0.147	0	SE
chr3	139373803	139373808	-	COPB2	ENSG00000184432	-0.133	0.00942224	SE
chr22	17141058	17141163	-	HDHD5	ENSG00000069998	0.147	0.0191131	SE
chr22	17141058	17141218	-	HDHD5	ENSG00000069998	0.154	0.0167766	SE
chr2	75520193	75520268	-	EVA1A	ENSG00000115363	0.414	0.00505035	SE
chr2	75520193	75520268	-	EVA1A	ENSG00000115363	0.431	0.0030717	SE
chr1	243843142	243843282	-	AKT3	ENSG00000117020	0.345	1.1357e-08	SE
chr19	12668940	12669243	-	WDR83OS	ENSG00000105583	0.389	0.00800938	SE
chr1	207790252	207790324	+	CD46	ENSG00000117335	0.274	0	SE
chr2	158624959	158625427	+	PKP4	ENSG00000144283	0.165	0.00664461	SE
chr1	46584457	46584803	-	MKNK1	ENSG00000079277	-0.194	0.00983486	SE
chr1	46612903	46613371	-	MKNK1	ENSG00000079277	0.305	0.0132005	SE
chr22	43939335	43939453	+	PNPLA3	ENSG00000100344	-0.162	0.000414229	SE
chr1	201788388	201788638	+	NAV1	ENSG00000134369	0.227	3.52697e-05	SE
chr1	201788513	201788638	+	NAV1	ENSG00000134369	0.241	2.806e-05	SE
chr1	75733527	75733916	+	ACADM	ENSG00000117054	0.167	6.93292e-07	SE
chr6	109370410	109370450	-	CD164	ENSG00000135535	0.151	8.18837e-06	SE
chr6	109370410	109370487	-	CD164	ENSG00000135535	0.123	5.00444e-08	SE
chr1	1625527	1625653	+	MIB2	ENSG00000197530	0.377	4.79893e-11	SE
chr1	1625527	1625971	+	MIB2	ENSG00000197530	0.619	4.84438e-05	SE
chr1	1625545	1625971	+	MIB2	ENSG00000197530	0.419	1.58294e-13	SE
chr1	1625557	1625971	+	MIB2	ENSG00000197530	0.647	2.15765e-05	SE
chr7	102605608	102605987	-	AC105052.1	ENSG00000205236	0.243	0.0031886	SE
chr2	46543753	46544186	+	RHOQ	ENSG00000119729	0.311	0.000155507	SE
chr6	29944471	29944634	+	HLA-A	ENSG00000206503	0.304	2.21738e-08	SE
chr17	64500674	64501143	-	DDX5	ENSG00000108654	-0.132	0	SE
chr17	64500674	64501169	-	DDX5	ENSG00000108654	-0.136	0	SE
chr17	82449778	82450254	-	CYBC1	ENSG00000178927	-0.161	0.00083457	SE
chr16	31714084	31714290	+	ZNF720	ENSG00000197302	-0.202	0.000186411	SE
chrX	2806700	2806969	+	XG	ENSG00000124343	0.191	1.70253e-08	SE
chrX	2806704	2806745	+	XG	ENSG00000124343	0.184	0.0149883	SE
chr7	102568009	102568214	-	AC093668.1	ENSG00000270249	0.14	1.72572e-09	SE
chr1	149092754	149092853	-	NBPF9	ENSG00000269713	0.173	6.14115e-07	SE
chr3	194412198	194412351	-	ATP13A3	ENSG00000133657	0.191	0.00043371	SE
chr3	194412198	194412428	-	ATP13A3	ENSG00000133657	0.213	0.00102936	SE
chr1	78662707	78662878	+	IFI44	ENSG00000137965	0.114	0.0100836	SE
chr14	100835735	100836071	+	MEG3	ENSG00000214548	-0.246	1.14563e-05	SE
chr14	100835738	100836071	+	MEG3	ENSG00000214548	-0.246	1.02374e-05	SE
chr14	100835996	100836075	+	MEG3	ENSG00000214548	0.187	0	SE
chr1	155172323	155172628	-	KRTCAP2	ENSG00000163463	-0.129	0.0228001	SE
chr1	155172328	155172628	-	KRTCAP2	ENSG00000163463	-0.104	0.0219196	SE
chr1	120435994	120436125	+	NBPF8	ENSG00000270231	-0.434	0.000119248	SE
chr4	118278933	118279288	+	SNHG8	ENSG00000269893	0.199	0.00216988	SE
chr4	118278943	118279288	+	SNHG8	ENSG00000269893	0.209	4.63024e-05	SE
chr1	114739698	114739922	-	CSDE1	ENSG00000009307	0.23	4.82041e-07	SE
chr4	48849819	48850082	+	OCIAD1	ENSG00000109180	0.104	0.00111865	SE
chr17	62688785	62688960	+	MRC2	ENSG00000011028	-0.127	0.000392804	SE
chr17	62688856	62688960	+	MRC2	ENSG00000011028	-0.133	0.0010589	SE
chr8	98042644	98042774	-	RPL30	ENSG00000156482	-0.205	0.00429207	SE
chr8	98045032	98045088	-	RPL30	ENSG00000156482	0.113	0.00571558	SE
chr6	35348913	35349003	+	PPARD	ENSG00000112033	-0.179	0.000308588	SE
chr6	35348916	35349003	+	PPARD	ENSG00000112033	-0.172	1.39316e-05	SE
chr3	160417668	160417956	+	SMC4	ENSG00000113810	0.124	4.52228e-06	SE
chr3	160417668	160418162	+	SMC4	ENSG00000113810	0.288	0.00160462	SE
chr3	160417697	160417956	+	SMC4	ENSG00000113810	0.119	3.52322e-06	SE
chr3	160417697	160418162	+	SMC4	ENSG00000113810	0.283	0.00148116	SE
chr3	160417722	160418162	+	SMC4	ENSG00000113810	0.246	0.00647199	SE
chr2	53765360	53765585	-	ASB3	ENSG00000115239	-0.221	0.0163797	SE
chr3	9391488	9391826	-	THUMPD3-AS1	ENSG00000206573	0.437	0.0129865	SE
chr3	9391597	9391826	-	THUMPD3-AS1	ENSG00000206573	0.501	0.0100103	SE
chr4	83458324	83458429	+	MRPS18C	ENSG00000163319	0.156	0.00519484	SE
chr9	83973528	83973973	-	HNRNPK	ENSG00000165119	0.227	0.00423943	SE
chr9	83973901	83974332	-	HNRNPK	ENSG00000165119	0.195	0.00297228	SE
chr9	83975461	83975486	-	HNRNPK	ENSG00000165119	0.166	6.28248e-07	SE
chr9	83975461	83975494	-	HNRNPK	ENSG00000165119	0.12	5.74034e-12	SE
chr9	83975461	83975502	-	HNRNPK	ENSG00000165119	0.11	4.98361e-12	SE
chr1	3492638	3492688	-	MEGF6	ENSG00000162591	0.523	0.00510595	SE
chr1	3492638	3492881	-	MEGF6	ENSG00000162591	0.258	0.0049907	SE
chr1	3492638	3492983	-	MEGF6	ENSG00000162591	0.277	0.00523924	SE
chr1	3508552	3508689	-	MEGF6	ENSG00000162591	0.239	0.0053489	SE
chr1	3511457	3511687	-	MEGF6	ENSG00000162591	0.108	5.13857e-05	SE
chr1	3511489	3511687	-	MEGF6	ENSG00000162591	0.103	3.51358e-05	SE
chr5	151110471	151110644	-	ANXA6	ENSG00000197043	0.108	6.78811e-05	SE
chr2	19357190	19357335	-	OSR1	ENSG00000143867	-0.137	2.62997e-05	SE
chr1	112591524	112591650	-	ST7L	ENSG00000007341	0.115	0.000229593	SE
chr1	112607454	112607597	-	ST7L	ENSG00000007341	0.102	8.25598e-10	SE
chr2	9414177	9414218	-	ITGB1BP1	ENSG00000119185	0.103	0.0409039	SE
chr4	82862533	82862652	-	SEC31A	ENSG00000138674	0.218	3.08902e-09	SE
chr4	82862533	82862652	-	SEC31A	ENSG00000138674	0.148	2.00158e-07	SE
chr4	82862533	82862674	-	SEC31A	ENSG00000138674	0.211	1.89637e-09	SE
chr4	82862533	82862674	-	SEC31A	ENSG00000138674	0.154	3.05764e-07	SE
chr4	82862533	82862740	-	SEC31A	ENSG00000138674	0.196	7.12323e-11	SE
chr4	82862533	82862740	-	SEC31A	ENSG00000138674	0.172	6.2403e-07	SE
chr4	82862533	82862743	-	SEC31A	ENSG00000138674	0.195	6.35285e-11	SE
chr4	82862533	82862743	-	SEC31A	ENSG00000138674	0.173	6.52073e-07	SE
chr1	201890568	201890587	+	SHISA4	ENSG00000198892	-0.103	0.000133411	SE
chr11	102696673	102696868	-	MMP27	ENSG00000137675	-0.131	2.24573e-07	SE
chr11	102704536	102704657	-	MMP27	ENSG00000137675	0.245	0.0194233	SE
chr11	102704536	102704741	-	MMP27	ENSG00000137675	0.217	0.00745412	SE
chr11	102704536	102704760	-	MMP27	ENSG00000137675	0.225	0.00728445	SE
chr1	1489691	1489752	+	ATAD3B	ENSG00000160072	0.276	0.0305794	SE
chr1	1489691	1489826	+	ATAD3B	ENSG00000160072	0.358	3.56062e-06	SE
chr3	37361243	37361305	+	GOLGA4	ENSG00000144674	0.178	0.00622511	SE
chr19	35166307	35166325	+	FXYD5	ENSG00000089327	0.128	0.000331167	SE
chr1	155629351	155629469	-	AL353807.5	ENSG00000287839	0.414	0.00181657	SE
chr1	1281201	1281610	+	SCNN1D	ENSG00000162572	0.211	0.0252332	SE
chr4	118610948	118611138	+	AC110079.1	ENSG00000260404	0.563	0.000787781	SE
chr5	154838797	154838939	-	FAXDC2	ENSG00000170271	-0.221	1.54947e-08	SE
chr19	1272426	1272518	+	CIRBP	ENSG00000099622	0.148	1.09459e-08	SE
chr19	1272426	1272523	+	CIRBP	ENSG00000099622	0.152	1.04343e-07	SE
chr19	1273488	1273715	+	CIRBP	ENSG00000099622	0.33	2.23545e-05	SE
chr19	1273529	1273715	+	CIRBP	ENSG00000099622	0.324	0	SE
chr19	1273650	1273715	+	CIRBP	ENSG00000099622	0.148	3.41689e-09	SE
chr6	143504166	143504252	-	FUCA2	ENSG00000001036	0.155	0.00646967	SE
chr11	64903614	64903660	-	ATG2A	ENSG00000110046	0.172	0.00131854	SE
chr4	16505839	16505985	-	LDB2	ENSG00000169744	0.417	0.0132742	SE
chr3	23917532	23917849	+	RPL15	ENSG00000174748	-0.23	0.0483017	SE
chr2	99173413	99173471	-	MITD1	ENSG00000158411	-0.102	0.00148555	SE
chr2	99173413	99173499	-	MITD1	ENSG00000158411	-0.137	0.00300742	SE
chr9	127714020	127714282	-	PTRH1	ENSG00000187024	0.233	0.0135401	SE
chr9	127714020	127714424	-	PTRH1	ENSG00000187024	0.26	0.0188189	SE
chr1	53075714	53075971	+	PODN	ENSG00000174348	0.103	0	SE
chr1	53075902	53075971	+	PODN	ENSG00000174348	0.101	0	SE
chr1	53075933	53075971	+	PODN	ENSG00000174348	0.183	0	SE
chr1	53075957	53075971	+	PODN	ENSG00000174348	0.289	3.26482e-11	SE
chr1	43365185	43365260	-	ELOVL1	ENSG00000066322	0.2	0.00284187	SE
chr1	43365185	43365362	-	ELOVL1	ENSG00000066322	0.115	0.00720586	SE
chr14	77279536	77279622	-	POMT2	ENSG00000009830	-0.308	0.0453062	SE
chr16	23564038	23564109	+	UBFD1	ENSG00000103353	0.127	0.000619196	SE
chr3	136930446	136930594	+	NCK1	ENSG00000158092	-0.108	0	SE
chr2	44359496	44359596	-	PREPL	ENSG00000138078	-0.197	0.0049997	SE
chr2	44359496	44359643	-	PREPL	ENSG00000138078	-0.174	0.0199788	SE
chr2	44359496	44359709	-	PREPL	ENSG00000138078	-0.162	0.0234002	SE
chr15	63044056	63044152	+	TPM1	ENSG00000140416	-0.132	5.5878e-08	SE
chr12	53464764	53464852	+	AC023509.1	ENSG00000257379	0.238	0.0268762	SE
chr12	53465931	53465972	+	AC023509.1	ENSG00000257379	-0.114	3.81351e-11	SE
chr9	96497196	96497256	-	CDC14B	ENSG00000081377	-0.783	0.00577304	SE
chr17	7931562	7931576	-	TRAPPC1	ENSG00000170043	-0.278	1.6422e-06	SE
chr2	189783013	189783402	-	ORMDL1	ENSG00000128699	-0.312	4.04623e-11	SE
chr2	38746143	38746199	-	SRSF7	ENSG00000115875	-0.37	0.000604592	SE
chr1	71065678	71065748	-	ZRANB2	ENSG00000132485	-0.113	0.0048663	SE
chr2	101871577	101871685	+	MAP4K4	ENSG00000071054	0.117	0.000441998	SE
chr1	85360448	85360537	-	DDAH1	ENSG00000153904	0.131	0	SE
chr2	36537354	36537546	+	CRIM1	ENSG00000150938	0.136	6.19892e-06	SE
chr3	179329681	179330055	+	ZNF639	ENSG00000121864	0.488	2.59285e-05	SE
chr1	90007646	90007750	+	ZNF326	ENSG00000162664	0.264	1.90351e-05	SE
chr11	47234756	47234876	+	DDB2	ENSG00000134574	-0.122	0.000952596	SE
chr11	47234770	47234934	+	DDB2	ENSG00000134574	-0.101	0.0119035	SE
chr11	47234783	47234934	+	DDB2	ENSG00000134574	-0.1	0.010684	SE
chr9	129108762	129109188	-	CRAT	ENSG00000095321	-0.226	0.00951275	SE
chr1	182855576	182855728	+	DHX9	ENSG00000135829	-0.115	0.00143115	SE
chr2	134253094	134253218	+	MGAT5	ENSG00000152127	0.356	4.44483e-06	SE
chr4	139125164	139125329	-	ELF2	ENSG00000109381	0.103	0.000624955	SE
chr1	108882475	108882625	+	GPSM2	ENSG00000121957	-0.149	0.0105746	SE
chr4	52071938	52072156	+	SPATA18	ENSG00000163071	0.165	0.00395851	SE
chr10	68517083	68517240	-	SLC25A16	ENSG00000122912	-0.3	0.000785474	SE
chr10	68517083	68517363	-	SLC25A16	ENSG00000122912	-0.261	0.00325998	SE
chr20	9459510	9459810	+	PLCB4	ENSG00000101333	0.103	3.42294e-05	SE
chr2	8682842	8682905	+	ID2	ENSG00000115738	0.203	0.00944149	SE
chr2	8682842	8683223	+	ID2	ENSG00000115738	0.266	0.0201551	SE
chr8	69640716	69640841	+	SULF1	ENSG00000137573	0.238	4.57377e-05	SE
chr8	69640779	69640841	+	SULF1	ENSG00000137573	0.215	2.52399e-05	SE
chr8	69640802	69640841	+	SULF1	ENSG00000137573	0.206	2.39691e-05	SE
chr2	227328657	227328789	+	MFF	ENSG00000168958	-0.246	0.000687097	SE
chr2	227347207	227347384	+	MFF	ENSG00000168958	0.427	1.52111e-11	SE
chr2	227347225	227347380	+	MFF	ENSG00000168958	0.38	7.56915e-06	SE
chr2	227347225	227347380	+	MFF	ENSG00000168958	0.354	0.0331781	SE
chr2	227347342	227347384	+	MFF	ENSG00000168958	0.463	3.18124e-06	SE
chr11	72040958	72041014	-	NUMA1	ENSG00000137497	0.254	0.0142713	SE
chr1	155060767	155060832	+	ADAM15	ENSG00000143537	0.354	0.0342814	SE
chr3	15413814	15414162	-	METTL6	ENSG00000206562	-0.125	0.0290004	SE
chr3	16264154	16264225	-	DPH3	ENSG00000154813	-0.347	0.00533766	SE
chr17	79973917	79974137	-	TBC1D16	ENSG00000167291	-0.173	1.5734e-12	SE
chr2	27037789	27038241	+	TMEM214	ENSG00000119777	0.27	0.0052676	SE
chr10	98425898	98425985	-	HPS1	ENSG00000107521	0.109	0.000654723	SE
chr10	98435271	98435551	-	HPS1	ENSG00000107521	-0.175	0.0153227	SE
chr17	39658738	39658820	+	STARD3	ENSG00000131748	0.193	0.00270754	SE
chr5	179615545	179615621	-	HNRNPH1	ENSG00000169045	-0.22	5.58889e-10	SE
chr5	179619268	179619483	-	HNRNPH1	ENSG00000169045	0.271	3.24049e-10	SE
chr2	61314000	61314153	-	USP34	ENSG00000115464	-0.11	0.00465125	SE
chr7	23522126	23522432	-	TRA2A	ENSG00000164548	-0.352	0.00022809	SE
chr6	85538837	85538858	-	SNX14	ENSG00000135317	0.326	0.0128218	SE
chr1	155721516	155721614	+	DAP3	ENSG00000132676	0.209	0.00117596	SE
chr1	155721516	155721680	+	DAP3	ENSG00000132676	0.215	0.00296233	SE
chr2	73946718	73946888	+	DGUOK	ENSG00000114956	0.178	0.00566311	SE
chr15	49630696	49631058	+	DTWD1	ENSG00000104047	0.146	0	SE
chr15	49630708	49631058	+	DTWD1	ENSG00000104047	0.149	0	SE
chr15	49630974	49631058	+	DTWD1	ENSG00000104047	0.185	3.30572e-08	SE
chr3	48927464	48927813	+	ARIH2	ENSG00000177479	0.184	0.0361298	SE
chr3	48927578	48927813	+	ARIH2	ENSG00000177479	0.16	0.0298572	SE
chr6	37641736	37642049	-	MDGA1	ENSG00000112139	-0.212	1.31336e-08	SE
chr6	37641806	37642049	-	MDGA1	ENSG00000112139	-0.217	2.87354e-09	SE
chr1	155261278	155261734	-	SCAMP3	ENSG00000116521	-0.333	0	SE
chr12	132021081	132021321	+	EP400	ENSG00000183495	0.238	0.0064868	SE
chr2	99360273	99360549	+	EIF5B	ENSG00000158417	-0.228	0.00523924	SE
chr8	1880074	1880164	+	ARHGEF10	ENSG00000104728	0.218	0.00423943	SE
chr1	63447564	63447603	-	ITGB3BP	ENSG00000142856	0.223	4.15373e-08	SE
chr1	63447564	63447609	-	ITGB3BP	ENSG00000142856	0.242	5.43957e-08	SE
chr6	37374619	37374741	+	RNF8	ENSG00000112130	0.241	0.000464468	SE
chr11	130907952	130908445	-	SNX19	ENSG00000120451	0.179	2.64846e-05	SE
chr2	109585747	109585838	-	SEPTIN10	ENSG00000186522	0.105	0.00014339	SE
chr4	53414614	53415044	+	FIP1L1	ENSG00000145216	0.19	0.00133261	SE
chr8	38105984	38106139	+	ASH2L	ENSG00000129691	-0.122	0.000279615	SE
chr14	53051838	53051927	-	DDHD1	ENSG00000100523	0.174	0.0143463	SE
chr2	130159512	130159560	-	SMPD4	ENSG00000136699	-0.113	1.20949e-07	SE
chr10	72220053	72220470	+	ANAPC16	ENSG00000166295	0.308	0.0107789	SE
chr10	72220169	72220379	+	ANAPC16	ENSG00000166295	0.159	0.0171759	SE
chr2	131483963	131484218	-	MZT2A	ENSG00000173272	-0.129	0.00135376	SE
chr3	10142683	10143021	+	VHL	ENSG00000134086	-0.139	0.00731805	SE
chr3	10142762	10143021	+	VHL	ENSG00000134086	-0.149	0.024065	SE
chr2	191683289	191683393	+	NABP1	ENSG00000173559	0.308	0.0473029	SE
chr6	143965849	143966217	-	PLAGL1	ENSG00000118495	0.107	0.00440069	SE
chr6	143966157	143966314	-	PLAGL1	ENSG00000118495	0.1	5.9153e-05	SE
chr11	486890	487297	+	PTDSS2	ENSG00000174915	0.382	2.23884e-05	SE
chr11	486909	487297	+	PTDSS2	ENSG00000174915	0.463	1.15568e-06	SE
chr6	56601496	56601676	-	DST	ENSG00000151914	0.238	0.000833228	SE
chr1	155218455	155218887	-	GBAP1	ENSG00000160766	0.498	1.56345e-05	SE
chr1	155218455	155218921	-	GBAP1	ENSG00000160766	0.502	1.64849e-05	SE
chr1	155218455	155218923	-	GBAP1	ENSG00000160766	0.336	8.88395e-05	SE
chr1	155218455	155218942	-	GBAP1	ENSG00000160766	0.29	0.000193174	SE
chr1	155218847	155218923	-	GBAP1	ENSG00000160766	0.248	0.00181906	SE
chr1	155218847	155218942	-	GBAP1	ENSG00000160766	0.185	0.00449905	SE
chr14	24336200	24336395	-	AL096870.1	ENSG00000258973	0.116	4.97564e-06	SE
chr8	30073756	30074055	-	SARAF	ENSG00000133872	0.134	0.00762047	SE
chr7	101128525	101128688	+	SERPINE1	ENSG00000106366	-0.142	0.0209307	SE
chr1	151285205	151286074	+	ZNF687	ENSG00000143373	-0.225	0.00691637	SE
chr12	56160625	56160635	+	MYL6	ENSG00000092841	0.152	1.76286e-05	SE
chr6	42935411	42935473	+	CNPY3	ENSG00000137161	-0.107	0.000659032	SE
chr1	32684037	32684089	-	SYNC	ENSG00000162520	0.158	0.0153754	SE
chr14	23347459	23347697	-	SLC22A17	ENSG00000092096	0.329	0.00528765	SE
chr12	132509165	132509421	+	FBRSL1	ENSG00000112787	0.374	0.0137059	SE
chr9	115048245	115048532	-	TNC	ENSG00000041982	0.111	0	SE
chr9	115048245	115048532	-	TNC	ENSG00000041982	0.177	0.00059967	SE
chr9	115057152	115057301	-	TNC	ENSG00000041982	-0.215	0.036963	SE
chr9	115057152	115057301	-	TNC	ENSG00000041982	-0.333	0.000400182	SE
chr9	115062916	115063082	-	TNC	ENSG00000041982	0.103	9.56633e-13	SE
chr2	189863719	189863974	+	PMS1	ENSG00000064933	0.137	0.00109883	SE
chr6	122803663	122803883	+	SMPDL3A	ENSG00000172594	0.107	0.00127295	SE
chr17	9557425	9557528	-	STX8	ENSG00000170310	0.163	3.44842e-09	SE
chr17	9557425	9557528	-	STX8	ENSG00000170310	0.214	0.00554596	SE
chr1	2192844	2192972	-	FAAP20	ENSG00000162585	-0.119	0.000199946	SE
chr2	11776088	11776193	+	LPIN1	ENSG00000134324	0.196	0.00478734	SE
chr6	152300640	152300793	-	SYNE1	ENSG00000131018	0.48	0.00258442	SE
chr19	13877647	13877765	+	NANOS3	ENSG00000187556	0.132	0.000939573	SE
chr6	79202055	79202155	-	HMGN3	ENSG00000118418	-0.137	1.39013e-07	SE
chr6	79202061	79202155	-	HMGN3	ENSG00000118418	-0.114	1.74522e-05	SE
chr6	79202068	79202155	-	HMGN3	ENSG00000118418	-0.135	0.000103707	SE
chr3	51959957	51960023	-	PCBP4	ENSG00000090097	0.109	2.06214e-08	SE
chr6	169775185	169775346	+	ERMARD	ENSG00000130023	0.113	1.93287e-05	SE
chrX	149487146	149487313	-	IDS	ENSG00000010404	0.429	0.00022809	SE
chrX	149502074	149502119	-	IDS	ENSG00000010404	-0.16	1.02178e-12	SE
chrX	149502074	149502134	-	IDS	ENSG00000010404	-0.161	0	SE
chrX	149502074	149502223	-	IDS	ENSG00000010404	-0.212	1.4184e-11	SE
chrX	149503311	149503445	-	IDS	ENSG00000010404	0.133	0.0354142	SE
chr22	17662898	17663013	+	BCL2L13	ENSG00000099968	0.108	0.000687444	SE
chr7	44014605	44014779	-	AC004951.4	ENSG00000273432	0.27	0.00852592	SE
chr12	132869618	132869789	-	CHFR	ENSG00000072609	0.513	4.9662e-06	SE
chr7	66922062	66922246	+	TMEM248	ENSG00000106609	-0.108	0.00285959	SE
chr7	66922145	66922246	+	TMEM248	ENSG00000106609	-0.109	0.00772409	SE
chr7	72830691	72830821	+	SBDSP1	ENSG00000225648	0.116	0.0407946	SE
chr7	72830691	72830825	+	SBDSP1	ENSG00000225648	0.116	0.031618	SE
chr7	72901030	72901128	+	POM121	ENSG00000196313	0.144	0.00138456	SE
chr7	72913077	72913152	+	POM121	ENSG00000196313	-0.151	0.0286467	SE
chr7	73736937	73737391	-	ABHD11	ENSG00000106077	-0.112	0.00297196	SE
chr7	73736988	73737391	-	ABHD11	ENSG00000106077	-0.108	0.00303772	SE
chr7	76303471	76303844	+	HSPB1	ENSG00000106211	-0.373	8.47146e-06	SE
chr7	76303471	76303863	+	HSPB1	ENSG00000106211	-0.378	7.94005e-06	SE
chr7	76303471	76303869	+	HSPB1	ENSG00000106211	-0.171	8.48795e-06	SE
chr1	167776063	167776169	+	MPZL1	ENSG00000197965	0.113	0.00517169	SE
chr7	100857090	100857176	+	SLC12A9	ENSG00000146828	0.242	0.0160711	SE
chr7	101156616	101156772	+	AP1S1	ENSG00000106367	0.676	0.00373165	SE
chr7	103307355	103307708	+	PMPCB	ENSG00000105819	0.317	0.000729239	SE
chr7	105910226	105910620	+	CDHR3	ENSG00000128536	0.572	0.0320208	SE
chr7	105910226	105910712	+	CDHR3	ENSG00000128536	0.581	0.0161685	SE
chr12	93380792	93381031	+	NUDT4	ENSG00000173598	-0.192	0.019367	SE
chr1	58506089	58506209	-	OMA1	ENSG00000162600	0.264	5.60035e-05	SE
chr11	68018530	68018637	+	ALDH3B1	ENSG00000006534	0.1	0.00225513	SE
chr5	103176766	103176910	+	PPIP5K2	ENSG00000145725	0.147	3.46103e-06	SE
chr5	103176780	103176910	+	PPIP5K2	ENSG00000145725	0.153	9.08264e-07	SE
chr5	103176835	103176910	+	PPIP5K2	ENSG00000145725	0.117	1.43361e-05	SE
chr9	128424042	128424253	+	CERCAM	ENSG00000167123	0.456	0.0453632	SE
chr9	128424065	128424253	+	CERCAM	ENSG00000167123	0.627	3.12645e-05	SE
chr16	3023473	3023548	-	HCFC1R1	ENSG00000103145	0.109	0.0417123	SE
chrX	1452747	1452906	-	ASMTL	ENSG00000169093	0.129	5.86582e-08	SE
chr17	15516418	15516562	-	TVP23C-CDRT4	ENSG00000259024	-0.906	9.12744e-12	SE
chr17	15516418	15516659	-	TVP23C-CDRT4	ENSG00000259024	-0.914	3.53213e-11	SE
chr17	15540432	15540874	-	TVP23C-CDRT4	ENSG00000259024	0.531	0.000304503	SE
chrX	53683873	53684319	-	HUWE1	ENSG00000086758	0.259	0.00311653	SE
chr6	43780739	43780803	+	VEGFA	ENSG00000112715	0.117	0.0357527	SE
chr2	190365112	190365202	+	INPP1	ENSG00000151689	0.107	0.00171632	SE
chr19	54453508	54453976	+	LENG8	ENSG00000167615	0.103	4.07183e-05	SE
chr17	50975862	50976016	-	SPAG9	ENSG00000008294	0.181	0.000924064	SE
chr20	63521328	63521363	+	PPDPF	ENSG00000125534	-0.135	0.000117843	SE
chr8	37835159	37835398	+	ADGRA2	ENSG00000020181	0.151	0	SE
chr8	37840698	37840849	+	ADGRA2	ENSG00000020181	0.137	0.000784697	SE
chr8	37840759	37840853	+	ADGRA2	ENSG00000020181	0.108	0.000687097	SE
chr1	74707102	74707201	-	CRYZ	ENSG00000116791	0.109	0.000123111	SE
chr17	7220927	7221058	+	ACADVL	ENSG00000072778	0.137	1.98177e-05	SE
chr8	25409969	25410202	+	DOCK5	ENSG00000147459	0.138	0.00773064	SE
chr1	154269376	154269412	+	UBAP2L	ENSG00000143569	-0.398	0	SE
chr1	154269394	154269412	+	UBAP2L	ENSG00000143569	-0.421	0	SE
chr3	195968214	195968385	-	SDHAP1	ENSG00000185485	0.105	1.39316e-05	SE
chr9	128239984	128240468	+	DNM1	ENSG00000106976	0.181	0.00195867	SE
chr11	126271202	126271657	+	FOXRED1	ENSG00000110074	0.159	0.0014452	SE
chr20	41357599	41357772	+	LPIN3	ENSG00000132793	0.157	0.00784239	SE
chr7	66092767	66092879	+	AC068533.4	ENSG00000249319	0.441	0	SE
chr3	152456293	152456361	+	MBNL1	ENSG00000152601	0.235	3.21582e-06	SE
chr17	68512368	68512548	+	PRKAR1A	ENSG00000108946	0.165	4.91803e-05	SE
chr17	68512368	68512548	+	PRKAR1A	ENSG00000108946	0.416	2.99391e-11	SE
chr17	68512368	68512579	+	PRKAR1A	ENSG00000108946	0.27	0.0210597	SE
chr8	93811117	93811311	+	TMEM67	ENSG00000164953	-0.138	9.80579e-06	SE
chr8	66922323	66922372	-	SNHG6	ENSG00000245910	-0.102	0.0195809	SE
chr11	17336959	17337083	+	NUCB2	ENSG00000070081	0.556	0.0425767	SE
chr10	29420464	29420773	+	SVIL-AS1	ENSG00000224597	-0.124	0.0245639	SE
chr8	90017296	90017326	+	DECR1	ENSG00000104325	0.312	2.59899e-10	SE
chr15	43186212	43186233	+	CCNDBP1	ENSG00000166946	0.473	1.39316e-05	SE
chr11	121053550	121053849	+	TBCEL	ENSG00000154114	0.251	0.0151653	SE
chr9	2191265	2191279	+	SMARCA2	ENSG00000080503	-0.369	0.0222408	SE
chr16	84988797	84989053	-	ZDHHC7	ENSG00000153786	0.167	0.000334127	SE
chr10	68337770	68337996	+	HNRNPH3	ENSG00000096746	0.176	1.51533e-08	SE
chr10	68337809	68337996	+	HNRNPH3	ENSG00000096746	0.171	3.79223e-09	SE
chr5	163442363	163442556	+	CCNG1	ENSG00000113328	-0.15	0.0287416	SE
chr2	112495896	112496028	+	TTL	ENSG00000114999	0.102	0.0133678	SE
chr11	122064179	122064288	-	MIR100HG	ENSG00000255248	0.388	0.00100152	SE
chr11	122064179	122064288	-	MIR100HG	ENSG00000255248	0.233	0.000197877	SE
chr11	122233110	122233416	-	MIR100HG	ENSG00000255248	0.254	0.0216847	SE
chr14	96560629	96560711	+	PAPOLA	ENSG00000090060	0.127	1.90833e-06	SE
chr9	85966595	85966674	+	NAA35	ENSG00000135040	-0.123	6.67803e-13	SE
chrX	119581527	119581596	+	UBE2A	ENSG00000077721	0.186	9.60365e-12	SE
chr4	82425565	82425667	-	HNRNPDL	ENSG00000152795	-0.186	0	SE
chr16	30953184	30953331	+	ORAI3	ENSG00000175938	0.246	0.0163662	SE
chr9	121299517	121300005	+	GSN	ENSG00000148180	0.151	0.0339785	SE
chr9	121300055	121300126	+	GSN	ENSG00000148180	0.521	0.00356372	SE
chr9	121300064	121300126	+	GSN	ENSG00000148180	0.243	0	SE
chr9	121300064	121300126	+	GSN	ENSG00000148180	0.271	0.00906265	SE
chr9	121300064	121300126	+	GSN	ENSG00000148180	0.107	0.000592505	SE
chr9	127916030	127916494	-	ST6GALNAC4	ENSG00000136840	0.15	0.0107658	SE
chr9	127916179	127916494	-	ST6GALNAC4	ENSG00000136840	0.143	0.00905762	SE
chr9	128325104	128325239	+	COQ4	ENSG00000167113	0.394	0.00147121	SE
chr9	128325142	128325281	+	COQ4	ENSG00000167113	0.47	1.39531e-05	SE
chr3	31632956	31633184	+	STT3B	ENSG00000163527	0.421	0.00781007	SE
chr11	35204511	35204659	+	CD44	ENSG00000026508	0.489	4.92879e-05	SE
chr4	5565257	5565669	-	EVC2	ENSG00000173040	0.114	0.00756019	SE
chr11	6480322	6480402	-	ARFIP2	ENSG00000132254	0.132	7.98813e-07	SE
chr11	6480322	6480505	-	ARFIP2	ENSG00000132254	0.115	4.8666e-07	SE
chr11	9992414	9992539	-	SBF2	ENSG00000133812	0.388	0	SE
chr11	10633961	10634071	-	MRVI1	ENSG00000072952	0.667	0.00146629	SE
chr11	10800089	10800102	-	EIF4G2	ENSG00000110321	0.195	0	SE
chr11	10807254	10807276	-	EIF4G2	ENSG00000110321	0.101	0	SE
chr2	113717748	113717850	-	SLC35F5	ENSG00000115084	0.13	4.0453e-05	SE
chr3	185931606	185931852	-	TRA2B	ENSG00000136527	-0.163	0.000209615	SE
chr3	185931618	185931852	-	TRA2B	ENSG00000136527	-0.165	0.000231254	SE
chr7	100113509	100113769	-	TAF6	ENSG00000106290	0.103	0.000559581	SE
chr10	12215739	12215849	+	CDC123	ENSG00000151465	0.118	2.92638e-10	SE
chr11	47173425	47173885	-	ARFGAP2	ENSG00000149182	0.177	2.0835e-09	SE
chr11	57791384	57791701	+	CTNND1	ENSG00000198561	0.136	0.00465125	SE
chr11	57791491	57791701	+	CTNND1	ENSG00000198561	0.298	0.000619932	SE
chr11	57791491	57791910	+	CTNND1	ENSG00000198561	0.27	7.35123e-05	SE
chr11	57791493	57791701	+	CTNND1	ENSG00000198561	0.298	0.000148907	SE
chr11	57791493	57791910	+	CTNND1	ENSG00000198561	0.267	1.6954e-05	SE
chr6	42880860	42880936	+	RPL7L1	ENSG00000146223	0.101	0.000482735	SE
chr2	215371908	215372024	-	FN1	ENSG00000115414	0.227	0.00268403	SE
chr2	215371908	215372072	-	FN1	ENSG00000115414	0.243	0.00514291	SE
chr2	215371908	215372077	-	FN1	ENSG00000115414	0.227	0.00388068	SE
chr2	215372228	215372375	-	FN1	ENSG00000115414	-0.105	0.0340997	SE
chr2	215372252	215372375	-	FN1	ENSG00000115414	-0.112	0.0434429	SE
chr2	215372269	215372375	-	FN1	ENSG00000115414	-0.117	0.0453709	SE
chr2	215380810	215381062	-	FN1	ENSG00000115414	0.142	0	SE
chr2	215380810	215381088	-	FN1	ENSG00000115414	0.182	0	SE
chr2	215380810	215381092	-	FN1	ENSG00000115414	0.182	0	SE
chr12	120215396	120215661	-	PXN	ENSG00000089159	0.149	0.00309403	SE
chr12	120215559	120215655	-	PXN	ENSG00000089159	0.235	0.00465172	SE
chr11	64224800	64224938	-	TRPT1	ENSG00000149743	0.196	0.0105746	SE
chr22	29263834	29264235	-	RHBDD3	ENSG00000100263	-0.174	0.0337886	SE
chr11	65713320	65713503	+	KAT5	ENSG00000172977	0.136	0.0122288	SE
chr11	65713395	65713503	+	KAT5	ENSG00000172977	0.155	5.38251e-07	SE
chr11	68081726	68081848	-	CHKA	ENSG00000110721	0.436	0.00124	SE
chr11	70421469	70421515	+	CTTN	ENSG00000085733	0.172	2.3024e-05	SE
chr11	70421469	70421536	+	CTTN	ENSG00000085733	0.156	0.0075997	SE
chr11	70421469	70421536	+	CTTN	ENSG00000085733	0.161	0.00013066	SE
chr11	70421469	70421563	+	CTTN	ENSG00000085733	0.188	0.000103333	SE
chr11	70421469	70421563	+	CTTN	ENSG00000085733	0.14	9.32045e-07	SE
chr11	70421469	70421575	+	CTTN	ENSG00000085733	0.193	0.000218525	SE
chr11	70421469	70421575	+	CTTN	ENSG00000085733	0.138	2.22089e-07	SE
chr1	15721307	15721388	+	PLEKHM2	ENSG00000116786	0.122	0.00038671	SE
chr11	85978069	85978112	-	PICALM	ENSG00000073921	-0.19	0.00287263	SE
chr11	85978069	85978417	-	PICALM	ENSG00000073921	-0.192	0.00422391	SE
chr10	120489070	120489210	+	PLPP4	ENSG00000203805	0.186	0.000740028	SE
chr2	237394586	237394664	-	COL6A3	ENSG00000163359	0.23	0.00136688	SE
chr2	237394586	237394667	-	COL6A3	ENSG00000163359	0.245	0.00417879	SE
chr2	237394586	237394694	-	COL6A3	ENSG00000163359	0.236	0.0419472	SE
chr10	26759085	26759235	-	ABI1	ENSG00000136754	0.199	8.74735e-07	SE
chr10	26759085	26759238	-	ABI1	ENSG00000136754	0.159	7.64523e-05	SE
chr10	43397184	43397348	-	HNRNPF	ENSG00000169813	-0.229	0.0124721	SE
chr10	43397184	43397376	-	HNRNPF	ENSG00000169813	-0.221	0.0100651	SE
chr16	14937373	14937650	+	NPIPA1	ENSG00000183426	0.254	0.00133879	SE
chr10	71290914	71291099	+	UNC5B	ENSG00000107731	0.117	7.05476e-05	SE
chr2	33273655	33273775	+	LTBP1	ENSG00000049323	0.111	0	SE
chr2	33273655	33273777	+	LTBP1	ENSG00000049323	0.111	0	SE
chr2	33342839	33342963	+	LTBP1	ENSG00000049323	0.205	3.25077e-06	SE
chr10	84499874	84499963	+	CCSER2	ENSG00000107771	0.172	0.00628978	SE
chr10	84499874	84500007	+	CCSER2	ENSG00000107771	0.157	0.0042124	SE
chr10	84499910	84499959	+	CCSER2	ENSG00000107771	0.171	2.18815e-08	SE
chr10	117490484	117490906	-	EMX2OS	ENSG00000229847	0.115	0.0115155	SE
chr10	117490484	117490909	-	EMX2OS	ENSG00000229847	0.119	0.0164492	SE
chr10	103394198	103394607	-	ATP5MD	ENSG00000173915	0.204	0.0450716	SE
chr10	119104774	119105022	+	DENND10	ENSG00000119979	-0.195	0.00136208	SE
chr6	159788292	159788696	-	TCP1	ENSG00000120438	-0.453	2.15621e-06	SE
chr12	17642	17868	-	WASH8P	ENSG00000226210	-0.445	0.0309013	SE
chr12	17709	17868	-	WASH8P	ENSG00000226210	-0.417	0.0483254	SE
chr11	65583591	65584002	+	EHBP1L1	ENSG00000173442	0.471	0.000402638	SE
chr20	45944244	45944320	+	PCIF1	ENSG00000100982	-0.207	0.0240275	SE
chr12	26960514	26960657	+	FGFR1OP2	ENSG00000111790	0.632	0	SE
chr12	26960514	26960659	+	FGFR1OP2	ENSG00000111790	0.633	0	SE
chr1	75790135	75790517	+	RABGGTB	ENSG00000137955	-0.212	0	SE
chr1	75790151	75790512	+	RABGGTB	ENSG00000137955	-0.116	0.00429224	SE
chr12	49566390	49566828	-	MCRS1	ENSG00000187778	-0.188	0.00310443	SE
chr12	7108250	7108530	-	C1RL	ENSG00000139178	0.101	8.95179e-05	SE
chr12	55831256	55831532	+	TMEM198B	ENSG00000182796	-0.17	0.00719391	SE
chr12	55841105	55841286	-	MMP19	ENSG00000123342	0.219	0.020867	SE
chr12	57194353	57194448	+	LRP1	ENSG00000123384	0.287	0	SE
chr12	57194353	57194482	+	LRP1	ENSG00000123384	0.233	0	SE
chr12	57615901	57616017	+	ARHGEF25	ENSG00000240771	0.189	3.05095e-06	SE
chr12	57615945	57616017	+	ARHGEF25	ENSG00000240771	0.331	0.000817506	SE
chr12	57615938	57616017	+	AC025165.6	ENSG00000287908	0.244	2.51396e-06	SE
chr19	18601906	18602005	-	CRLF1	ENSG00000006016	0.129	0.00249917	SE
chr5	124744083	124744140	-	ZNF608	ENSG00000168916	0.176	0.04882	SE
chr12	110634686	110634779	+	TCTN1	ENSG00000204852	0.138	0.0118489	SE
chr12	119711048	119711093	-	CIT	ENSG00000122966	0.121	0.0186594	SE
chr12	120198544	120198748	-	RPLP0	ENSG00000089157	-0.188	7.92263e-07	SE
chr12	120198544	120198770	-	RPLP0	ENSG00000089157	-0.189	1.49418e-06	SE
chr12	120198544	120198799	-	RPLP0	ENSG00000089157	-0.191	1.60105e-06	SE
chr6	30641787	30641870	+	ATAT1	ENSG00000137343	-0.133	0.00301995	SE
chr22	45562911	45563116	+	FBLN1	ENSG00000077942	-0.195	0.000119274	SE
chr5	154011240	154011311	-	FAM114A2	ENSG00000055147	0.168	0.000313485	SE
chr15	40339511	40339616	-	CCDC9B	ENSG00000188549	0.135	0.0186648	SE
chr1	89013184	89013324	-	GBP3	ENSG00000117226	-0.16	8.7596e-08	SE
chr13	37571368	37571428	-	POSTN	ENSG00000133110	0.225	0	SE
chr13	37571368	37571464	-	POSTN	ENSG00000133110	0.267	5.35635e-07	SE
chr13	37571368	37571464	-	POSTN	ENSG00000133110	0.233	0	SE
chr13	95886929	95887040	-	UGGT2	ENSG00000102595	0.21	0.0146765	SE
chr13	95985238	95985337	-	UGGT2	ENSG00000102595	0.173	3.92173e-06	SE
chr22	50217917	50218402	-	TUBGCP6	ENSG00000128159	-0.408	0.00331214	RI
chr22	50219956	50221874	-	TUBGCP6	ENSG00000128159	-0.253	0.00367505	RI
chr22	29288605	29291599	+	EWSR1	ENSG00000182944	-0.161	0.000890383	RI
chr22	29288605	29291599	+	EWSR1	ENSG00000182944	-0.2	0.00113871	RI
chr22	40408793	40409372	+	SGSM3	ENSG00000100359	-0.264	1.28816e-06	RI
chr19	56398276	56399168	+	ZNF582-AS1	ENSG00000267454	-0.118	0.00115227	RI
chr19	54206552	54207647	+	RPS9	ENSG00000170889	0.308	2.37211e-12	RI
chr19	49583206	49583717	+	PRRG2	ENSG00000126460	-0.325	0.0312709	RI
chr19	45769846	45770640	-	DMPK	ENSG00000104936	-0.252	8.37966e-08	RI
chr19	35619612	35620123	+	HAUS5	ENSG00000249115	-0.352	0.00171019	RI
chr19	19645646	19645985	-	ATP13A1	ENSG00000105726	-0.164	1.84462e-06	RI
chr19	15122692	15123030	-	ILVBL	ENSG00000105135	-0.104	0.000866871	RI
chr19	12655693	12656687	-	MAN2B1	ENSG00000104774	-0.17	1.06922e-10	RI
chr19	8321655	8322091	+	RPS28	ENSG00000233927	-0.107	0	RI
chr19	7470125	7472477	+	ARHGEF18	ENSG00000104880	0.289	0.013555	RI
chr19	2246752	2247022	+	SF3A2	ENSG00000104897	-0.313	0	RI
chr19	1438806	1440253	+	RPS15	ENSG00000115268	-0.208	0.000217512	RI
chr19	1244314	1244825	+	ATP5F1D	ENSG00000099624	0.185	0.010234	RI
chr20	36770872	36771473	-	DSN1	ENSG00000149636	-0.274	0.0489591	RI
chr20	3672720	3673496	-	ADAM33	ENSG00000149451	-0.202	0.023356	RI
chr20	2658394	2658837	-	IDH3B	ENSG00000101365	0.279	0.000144281	RI
chr20	34942487	34943006	-	GSS	ENSG00000100983	-0.246	2.16926e-08	RI
chr18	23477005	23477268	+	RIOK3	ENSG00000101782	-0.139	1.35368e-09	RI
chr19	1483649	1483941	-	PCSK4	ENSG00000115257	-0.332	0.0323031	RI
chr19	1486852	1487313	-	PCSK4	ENSG00000115257	0.124	0.000249301	RI
chr17	82049676	82050006	-	RFNG	ENSG00000169733	-0.134	0.0236995	RI
chr17	80388611	80389367	+	RNF213	ENSG00000173821	-0.106	1.22467e-12	RI
chr17	78996991	78997963	-	CANT1	ENSG00000171302	0.175	0.0118585	RI
chr17	75778809	75779184	-	H3-3B	ENSG00000132475	-0.112	1.2215e-07	RI
chr17	57866473	57867415	-	CUEDC1	ENSG00000180891	-0.155	7.02149e-06	RI
chr17	50214100	50214775	+	AC015909.1	ENSG00000249406	-0.212	0.00127876	RI
chr17	50214100	50214775	+	AC015909.1	ENSG00000249406	-0.21	0.000121665	RI
chr19	1220372	1220717	+	STK11	ENSG00000118046	-0.32	0.00115218	RI
chr17	18244835	18245419	-	FLII	ENSG00000177731	-0.188	0	RI
chr17	18236834	18237773	+	LLGL1	ENSG00000131899	-0.11	0.00811174	RI
chr17	7944122	7944638	+	CNTROB	ENSG00000170037	-0.488	0.00103978	RI
chr19	10712160	10712628	+	QTRT1	ENSG00000213339	-0.238	0.000183277	RI
chr17	7313567	7313988	-	GPS2	ENSG00000132522	-0.162	5.89224e-09	RI
chr17	7012645	7013742	+	RNASEK	ENSG00000219200	-0.119	0.00637424	RI
chr17	4959225	4959916	-	SPAG7	ENSG00000091640	-0.115	5.24556e-05	RI
chr16	70508405	70509388	-	COG4	ENSG00000103051	-0.225	0.00295195	RI
chr16	30769185	30769600	+	RNF40	ENSG00000103549	-0.169	0	RI
chr16	30001211	30004657	+	INO80E	ENSG00000169592	-0.106	0.0378244	RI
chr16	28835932	28836485	+	ATXN2L	ENSG00000168488	-0.166	0.000167944	RI
chr16	28835932	28837237	+	ATXN2L	ENSG00000168488	-0.178	3.80652e-09	RI
chr16	14627105	14628251	-	PARN	ENSG00000140694	-0.108	0.0269011	RI
chr16	30652720	30653103	+	PRR14	ENSG00000156858	-0.264	1.92649e-11	RI
chr16	1362205	1362742	+	GNPTG	ENSG00000090581	-0.13	0	RI
chr16	668655	670175	+	RHOT2	ENSG00000140983	-0.35	3.2421e-07	RI
chr16	670122	670357	+	RHOT2	ENSG00000140983	-0.249	0	RI
chr15	89317375	89318749	-	POLG	ENSG00000140521	-0.243	0.0306424	RI
chr15	84647889	84648625	-	WDR73	ENSG00000177082	-0.387	5.92743e-10	RI
chr15	75358461	75358808	-	MAN2C1	ENSG00000140400	0.332	1.46801e-10	RI
chr15	74842074	74842420	-	ULK3	ENSG00000140474	-0.438	2.72028e-08	RI
chr15	74034477	74036394	+	PML	ENSG00000140464	0.199	0.000476273	RI
chr16	67829764	67831358	-	CENPT	ENSG00000102901	-0.264	1.45172e-05	RI
chr15	44756367	44758854	+	TRIM69	ENSG00000185880	-0.385	0.0208324	RI
chr15	30925788	30928656	+	FAN1	ENSG00000198690	-0.312	0.0325329	RI
chr22	41994620	41998221	+	SEPTIN3	ENSG00000100167	0.12	2.33525e-06	RI
chr22	50246678	50246966	-	HDAC10	ENSG00000100429	0.118	0.0274112	RI
chr14	102004517	102004950	+	DYNC1H1	ENSG00000197102	-0.111	1.26581e-13	RI
chr14	76082294	76082692	+	IFT43	ENSG00000119650	-0.425	0	RI
chr14	75105949	75106702	-	NEK9	ENSG00000119638	-0.113	0.0144639	RI
chr14	71704720	71705340	+	SIPA1L1	ENSG00000197555	-0.173	0.00535374	RI
chr14	64440125	64441453	+	MTHFD1	ENSG00000100714	-0.159	0.00201327	RI
chr14	49779594	49779806	+	KLHDC2	ENSG00000165516	-0.262	0	RI
chr14	24322065	24322708	-	ADCY4	ENSG00000129467	-0.283	0.00690939	RI
chr14	24322065	24323454	-	ADCY4	ENSG00000129467	0.223	0.000334123	RI
chr14	24326078	24326342	-	ADCY4	ENSG00000129467	-0.112	0.012827	RI
chr14	24164062	24164955	+	IRF9	ENSG00000213928	-0.305	0.00421018	RI
chr14	24145709	24146240	-	PSME2	ENSG00000100911	-0.111	5.04915e-05	RI
chr14	24145709	24146240	-	PSME2	ENSG00000100911	-0.278	0.00126197	RI
chr14	23561511	23562415	-	AP1G2	ENSG00000213983	-0.28	0.00952622	RI
chr6	90550467	90552179	-	MAP3K7	ENSG00000135341	-0.137	0	RI
chr5	146140203	146143084	-	LARS1	ENSG00000133706	-0.109	0.0151619	RI
chr19	43552796	43553091	-	XRCC1	ENSG00000073050	-0.526	0	RI
chr6	43142171	43143620	+	PTK7	ENSG00000112655	-0.212	0	RI
chr9	87969193	87970897	-	CDK20	ENSG00000156345	0.161	0.00166796	RI
chr6	33414724	33415144	+	PHF1	ENSG00000112511	-0.233	8.59491e-07	RI
chr6	33414724	33415144	+	PHF1	ENSG00000112511	-0.247	0.016993	RI
chr6	33279107	33279610	-	WDR46	ENSG00000227057	-0.182	0.00661241	RI
chr10	120905875	120906855	+	WDR11	ENSG00000120008	-0.215	0.00825483	RI
chr5	43647923	43649308	+	NNT	ENSG00000112992	0.192	0.0247117	RI
chr17	16439326	16440253	+	SNHG29	ENSG00000175061	-0.151	0.0112827	RI
chr9	34655217	34655665	+	IL11RA	ENSG00000137070	-0.346	0.0189561	RI
chr6	43046510	43047107	-	CUL7	ENSG00000044090	-0.123	0.0323196	RI
chr1	228145510	228146067	+	GUK1	ENSG00000143774	-0.187	0.0310226	RI
chr5	139481158	139481704	-	STING1	ENSG00000184584	-0.263	1.686e-06	RI
chr2	71072640	71073594	+	NAGK	ENSG00000124357	-0.126	3.75533e-08	RI
chr2	71075554	71076701	+	NAGK	ENSG00000124357	-0.23	2.59533e-12	RI
chr19	41431318	41433434	-	DMAC2	ENSG00000105341	-0.293	0.00952622	RI
chr17	44321057	44321558	-	SLC25A39	ENSG00000013306	-0.11	0.000361008	RI
chr18	5398020	5401043	-	EPB41L3	ENSG00000082397	-0.26	0.00710712	RI
chr14	69768797	69770540	+	SRSF5	ENSG00000100650	-0.178	0.00102583	RI
chr10	24544980	24547843	+	KIAA1217	ENSG00000120549	-0.42	1.50356e-05	RI
chr11	865512	865825	+	TSPAN4	ENSG00000214063	-0.239	3.64237e-11	RI
chr7	66086743	66088921	+	ASL	ENSG00000126522	-0.137	4.12156e-11	RI
chr6	85677423	85677875	-	SNHG5	ENSG00000203875	-0.275	3.42796e-06	RI
chr6	85677423	85678032	-	SNHG5	ENSG00000203875	-0.231	4.25116e-11	RI
chr6	85677794	85678032	-	SNHG5	ENSG00000203875	-0.173	0.0295877	RI
chr6	85678135	85678733	-	SNHG5	ENSG00000203875	-0.278	2.11388e-08	RI
chr15	41819245	41819650	+	MAPKBP1	ENSG00000137802	-0.388	0.0070248	RI
chr3	186784563	186786051	+	EIF4A2	ENSG00000156976	0.136	3.67943e-10	RI
chr3	180962882	180963090	+	FXR1	ENSG00000114416	0.168	0.000232626	RI
chr12	6583026	6583378	-	CHD4	ENSG00000111642	-0.123	7.28422e-05	RI
chr3	139350178	139351060	+	MRPS22	ENSG00000175110	-0.162	0.013742	RI
chr3	100345584	100346255	+	NIT2	ENSG00000114021	-0.494	4.36465e-07	RI
chr12	48836568	48837037	-	DDX23	ENSG00000174243	-0.114	0.00951562	RI
chr3	9923880	9924291	+	IL17RC	ENSG00000163702	-0.131	0.00606615	RI
chr2	98608578	98610039	+	UNC50	ENSG00000115446	-0.111	2.57516e-07	RI
chr19	36151461	36151755	-	COX7A1	ENSG00000161281	-0.191	8.09727e-12	RI
chr19	36151461	36151755	-	COX7A1	ENSG00000161281	0.117	3.5017e-07	RI
chr6	30741189	30741704	-	FLOT1	ENSG00000137312	-0.19	0.00017858	RI
chr1	207767012	207770362	+	CD46	ENSG00000117335	0.295	0.00675704	RI
chr1	153636571	153638448	+	CHTOP	ENSG00000160679	-0.189	0	RI
chr9	129880112	129881828	+	USP20	ENSG00000136878	0.289	0.000431704	RI
chr19	3573691	3574586	+	HMG20B	ENSG00000064961	-0.115	0.0214965	RI
chr7	151240424	151241653	-	SMARCD3	ENSG00000082014	-0.424	0.0014838	RI
chr2	219500120	219502037	+	GMPPA	ENSG00000144591	-0.129	5.92743e-10	RI
chr1	155210547	155212219	+	MTX1	ENSG00000173171	-0.182	7.31966e-08	RI
chr6	52452687	52454287	+	EFHC1	ENSG00000096093	-0.218	0.0294784	RI
chr1	40995916	40997526	+	CTPS1	ENSG00000171793	-0.124	4.43075e-07	RI
chr1	41008658	41008890	+	CTPS1	ENSG00000171793	-0.481	1.16031e-07	RI
chr1	156137653	156138757	+	LMNA	ENSG00000160789	0.181	0	RI
chr1	78655013	78655511	+	IFI44	ENSG00000137965	-0.108	0.0088317	RI
chr11	93793727	93794035	+	MED17	ENSG00000042429	-0.321	1.46542e-13	RI
chr3	50117073	50117379	+	RBM5	ENSG00000003756	-0.103	0.00117552	RI
chr3	48678876	48679183	-	NCKIPSD	ENSG00000213672	-0.338	0.000958012	RI
chr18	55228846	55232671	-	TCF4	ENSG00000196628	-0.165	3.60228e-05	RI
chrX	48597491	48598037	+	WDR13	ENSG00000101940	-0.198	0.0132327	RI
chr1	39741894	39743297	+	PPIE	ENSG00000084072	-0.235	0.000386925	RI
chr2	219208255	219208486	+	ZFAND2B	ENSG00000158552	-0.294	0	RI
chr3	9933833	9934612	+	CRELD1	ENSG00000163703	-0.387	0.000227907	RI
chr3	9943076	9943515	+	CRELD1	ENSG00000163703	-0.23	3.22281e-07	RI
chr14	104772877	104773379	-	AKT1	ENSG00000142208	-0.249	0.0299306	RI
chr12	125124704	125125024	+	AACS	ENSG00000081760	-0.111	0.00910713	RI
chr8	144391579	144391866	+	ADCK5	ENSG00000173137	-0.577	2.54621e-06	RI
chr1	52357780	52358461	-	CC2D1B	ENSG00000154222	-0.34	0.00227862	RI
chr1	31727117	31728081	-	ADGRB2	ENSG00000121753	-0.136	0.00115218	RI
chr3	9390289	9391826	-	THUMPD3-AS1	ENSG00000206573	-0.183	0.0388109	RI
chr2	86133177	86133436	+	PTCD3	ENSG00000132300	-0.111	0.00124976	RI
chr1	44802954	44803391	+	PLK3	ENSG00000173846	-0.301	1.32041e-09	RI
chr14	20995900	20996292	+	METTL17	ENSG00000165792	-0.157	0.0136207	RI
chr1	58661405	58663522	-	MYSM1	ENSG00000162601	0.369	0.000458729	RI
chr2	96268456	96269355	+	CIAO1	ENSG00000144021	-0.211	0.0103147	RI
chr3	52290959	52291922	+	GLYCTK	ENSG00000168237	-0.277	0.0116794	RI
chr19	1877507	1880115	-	ABHD17A	ENSG00000129968	-0.137	0	RI
chr6	31970342	31970825	-	DXO	ENSG00000204348	-0.128	0.0189561	RI
chr19	1609289	1611849	-	TCF3	ENSG00000071564	0.373	2.19475e-14	RI
chr19	1615284	1615821	-	TCF3	ENSG00000071564	-0.158	0.000379812	RI
chr12	6916670	6917107	+	ENO2	ENSG00000111674	-0.188	0.00138286	RI
chr11	65884569	65884998	-	FIBP	ENSG00000172500	-0.152	0.00822939	RI
chr1	1399519	1400303	+	MRPL20-AS1	ENSG00000224870	-0.188	0.00070452	RI
chr1	223769840	223770525	+	CAPN2	ENSG00000162909	-0.143	0	RI
chr6	99403828	99404702	-	PNISR	ENSG00000132424	-0.122	0.0031717	RI
chr1	84662197	84662530	-	SSX2IP	ENSG00000117155	-0.393	1.27389e-12	RI
chr8	144106342	144106674	+	MAF1	ENSG00000179632	-0.152	0.0202281	RI
chr17	76734114	76736464	-	SRSF2	ENSG00000161547	-0.334	0	RI
chr1	149933609	149933942	-	MTMR11	ENSG00000014914	-0.444	0.0439685	RI
chr1	153626319	153627598	-	S100A13	ENSG00000189171	-0.267	0.0093339	RI
chr6	33264373	33264900	-	VPS52	ENSG00000223501	-0.258	4.57791e-05	RI
chr1	44812995	44813269	+	BTBD19	ENSG00000222009	-0.413	0.0451833	RI
chr8	143576077	143576572	-	NAPRT	ENSG00000147813	-0.145	0.00151798	RI
chr10	75219062	75219356	+	VDAC2	ENSG00000165637	-0.103	0	RI
chr2	95410526	95411026	+	FAHD2A	ENSG00000115042	-0.312	0.00634471	RI
chr2	38748578	38749705	-	SRSF7	ENSG00000115875	-0.479	9.88754e-10	RI
chr1	32204597	32205387	+	CCDC28B	ENSG00000160050	-0.323	0.00705883	RI
chr15	74622119	74622560	+	CLK3	ENSG00000179335	-0.273	0.00165284	RI
chr22	31099061	31099896	+	SMTN	ENSG00000183963	-0.108	1.18391e-05	RI
chr17	7627362	7627802	-	SAT2	ENSG00000141504	-0.103	0.0125716	RI
chr1	150509660	150510002	+	ECM1	ENSG00000143369	-0.149	0	RI
chr2	27233311	27233808	+	CAD	ENSG00000084774	-0.168	1.04957e-10	RI
chr19	3751188	3751553	-	APBA3	ENSG00000011132	-0.228	0.00900256	RI
chr3	50347758	50348241	-	NPRL2	ENSG00000114388	-0.15	0.029347	RI
chr3	50349385	50349828	-	NPRL2	ENSG00000114388	-0.368	1.72867e-05	RI
chr5	179616125	179617110	-	HNRNPH1	ENSG00000169045	-0.142	0	RI
chr5	179616125	179617110	-	HNRNPH1	ENSG00000169045	-0.142	1.08782e-07	RI
chr5	179620891	179621397	-	HNRNPH1	ENSG00000169045	-0.169	0	RI
chr1	230669355	230671640	+	COG2	ENSG00000135775	-0.158	5.8e-05	RI
chr1	228108436	228109021	-	MRPL55	ENSG00000162910	-0.151	0.0297819	RI
chr20	35704667	35705330	-	RBM39	ENSG00000131051	-0.17	0	RI
chr2	74531338	74531702	+	HTRA2	ENSG00000115317	-0.175	0.00175445	RI
chr2	85542154	85542747	+	MAT2A	ENSG00000168906	-0.132	4.84478e-05	RI
chr11	96383961	96386293	-	CCDC82	ENSG00000149231	-0.139	6.83806e-08	RI
chr6	37654799	37655896	-	MDGA1	ENSG00000112139	-0.302	0	RI
chr11	62603943	62604201	-	EML3	ENSG00000149499	-0.442	1.0185e-08	RI
chr2	156578888	156579164	+	GPD2	ENSG00000115159	-0.106	0.00171019	RI
chr1	15943598	15943895	-	ZBTB17	ENSG00000116809	-0.408	1.59719e-05	RI
chr19	49864178	49864403	-	PNKP	ENSG00000039650	-0.296	0.00241035	RI
chr11	7668477	7672523	-	CYB5R2	ENSG00000166394	0.229	0.000940512	RI
chr6	34058973	34062028	-	GRM4	ENSG00000124493	-0.561	3.28644e-08	RI
chr2	74528750	74529282	-	AUP1	ENSG00000115307	-0.274	0.0117059	RI
chr1	214332017	214334308	+	SMYD2	ENSG00000143499	-0.108	0.00112843	RI
chr19	14467564	14467793	+	PKN1	ENSG00000123143	-0.183	7.54831e-07	RI
chr19	12679456	12679719	-	DHPS	ENSG00000095059	-0.128	0.00088628	RI
chr2	219234132	219235312	+	ANKZF1	ENSG00000163516	-0.275	0.0222834	RI
chr8	143991691	143992373	+	GRINA	ENSG00000178719	-0.133	0	RI
chr2	233272965	233273777	+	ATG16L1	ENSG00000085978	-0.174	4.09023e-09	RI
chr2	233289853	233290353	+	ATG16L1	ENSG00000085978	-0.25	0.00131386	RI
chr17	47974399	47975337	+	CDK5RAP3	ENSG00000108465	-0.135	0.00254368	RI
chr2	238194274	238194870	-	ILKAP	ENSG00000132323	-0.275	1.06308e-13	RI
chr12	122518838	122521428	-	RSRC2	ENSG00000111011	-0.123	0.0320706	RI
chr6	32976561	32977570	+	BRD2	ENSG00000204256	0.13	0.0424257	RI
chr12	8090194	8091850	+	NECAP1	ENSG00000089818	-0.143	0.0208603	RI
chr12	8090194	8092784	+	NECAP1	ENSG00000089818	-0.145	5.27509e-06	RI
chr12	8090194	8093055	+	NECAP1	ENSG00000089818	-0.112	0.000143154	RI
chr19	1063759	1064253	+	ABCA7	ENSG00000064687	-0.555	0.00218709	RI
chr11	3001969	3002600	-	CARS1	ENSG00000110619	0.216	0.000802289	RI
chr7	1438096	1438353	-	MICALL2	ENSG00000164877	-0.371	6.12872e-08	RI
chr6	32949610	32950803	-	HLA-DMA	ENSG00000204257	-0.333	0.019296	RI
chr2	219251193	219251713	-	TUBA4A	ENSG00000127824	-0.142	0.000224627	RI
chr9	35079440	35079942	-	FANCG	ENSG00000221829	-0.157	0.0108984	RI
chr5	179837275	179840959	-	MRNIP	ENSG00000161010	-0.236	0.000660469	RI
chr7	75412788	75415023	+	NSUN5P1	ENSG00000223705	-0.2	4.43312e-06	RI
chr1	196740618	196742051	+	CFH	ENSG00000000971	-0.147	0	RI
chr7	100090591	100091152	+	COPS6	ENSG00000168090	-0.102	0.00782683	RI
chr7	100352563	100353123	+	PILRB	ENSG00000121716	-0.664	1.50885e-08	RI
chr7	100435630	100436064	-	PPP1R35	ENSG00000160813	-0.593	0.00302258	RI
chr12	6863829	6864195	+	USP5	ENSG00000111667	-0.489	0	RI
chr3	184137619	184138075	+	EIF2B5	ENSG00000145191	-0.151	0.0181892	RI
chr19	38817315	38817575	-	ECH1	ENSG00000104823	-0.169	0.0380938	RI
chr19	8585131	8585660	-	ADAMTS10	ENSG00000142303	-0.44	0.00127295	RI
chr12	56154812	56155198	+	MYL6B	ENSG00000196465	0.205	0.00290459	RI
chr7	151077100	151077401	-	FASTK	ENSG00000164896	-0.189	4.77068e-07	RI
chr3	52421647	52422881	+	PHF7	ENSG00000010318	0.233	0.00373229	RI
chr3	49121113	49121592	-	LAMB2	ENSG00000172037	-0.177	0	RI
chr19	49524506	49525573	+	FCGRT	ENSG00000104870	-0.244	0	RI
chr9	127936552	127937523	-	DPM2	ENSG00000136908	-0.275	3.49518e-05	RI
chrX	101398369	101398946	-	GLA	ENSG00000102393	-0.124	6.70975e-05	RI
chrX	104113433	104115842	+	ZCCHC18	ENSG00000166707	0.362	0.00110051	RI
chr19	10551896	10552121	+	ATG4D	ENSG00000130734	-0.277	0.00587791	RI
chr19	7620274	7620669	-	XAB2	ENSG00000076924	-0.356	5.80708e-09	RI
chr12	122982468	122982908	+	ARL6IP4	ENSG00000182196	-0.113	4.44724e-10	RI
chr12	64425037	64425457	+	XPOT	ENSG00000184575	0.208	0.0272978	RI
chr12	64425037	64425457	+	XPOT	ENSG00000184575	-0.155	5.64245e-11	RI
chr19	41382771	41384083	+	TMEM91	ENSG00000142046	-0.121	0.000173454	RI
chr8	37765525	37765746	+	PLPBP	ENSG00000147471	-0.13	7.08887e-08	RI
chr3	50289446	50289762	-	IFRD2	ENSG00000214706	-0.506	0.0226434	RI
chr19	48955547	48955833	+	BAX	ENSG00000087088	-0.1	0.000272482	RI
chr16	4803202	4805310	-	GLYR1	ENSG00000140632	0.159	0.0136207	RI
chr21	44933314	44935096	-	LINC01547	ENSG00000183250	-0.222	1.25126e-05	RI
chr8	94867139	94867337	+	INTS8	ENSG00000164941	-0.111	3.0362e-08	RI
chr22	50580189	50580416	-	CHKB	ENSG00000100288	-0.199	0.00767639	RI
chr8	143581053	143581328	-	EEF1D	ENSG00000104529	0.164	3.36605e-12	RI
chr9	34647088	34647961	+	GALT	ENSG00000213930	-0.106	4.67688e-05	RI
chr15	34873827	34874864	-	AQR	ENSG00000021776	-0.132	4.23726e-12	RI
chr9	92298256	92298954	-	NOL8	ENSG00000198000	-0.256	0.000924693	RI
chr9	132897183	132897610	-	TSC1	ENSG00000165699	-0.107	4.18588e-07	RI
chr9	136726310	136727086	-	SNHG7	ENSG00000233016	0.185	0.0235414	RI
chr9	136942546	136942943	-	FBXW5	ENSG00000159069	-0.192	2.26791e-13	RI
chr16	274213	275082	-	RGS11	ENSG00000076344	0.371	0.00309626	RI
chr11	47580524	47580984	+	NDUFS3	ENSG00000213619	-0.254	2.2182e-12	RI
chr11	47812063	47812429	-	NUP160	ENSG00000030066	-0.151	2.04656e-05	RI
chr12	48134942	48135383	+	PFKM	ENSG00000152556	-0.108	0.0036824	RI
chr11	62854518	62855216	-	SNHG1	ENSG00000255717	-0.344	4.56921e-08	RI
chr21	44330462	44332014	-	CFAP410	ENSG00000160226	-0.317	0.000703696	RI
chr11	64797274	64797534	-	MAP4K2	ENSG00000168067	-0.137	0.000437958	RI
chr11	65085114	65086608	+	ZFPL1	ENSG00000162300	-0.157	4.90058e-05	RI
chr11	85663523	85665102	-	CREBZF	ENSG00000137504	-0.239	3.04562e-05	RI
chr12	55694777	55695637	-	ITGA7	ENSG00000135424	-0.453	0.00654684	RI
chr19	8465323	8465515	+	HNRNPM	ENSG00000099783	0.152	2.33494e-09	RI
chr17	7586691	7587271	+	MPDU1	ENSG00000129255	-0.215	0.000409756	RI
chr17	4938153	4938429	-	SLC25A11	ENSG00000108528	-0.162	0.0026466	RI
chr12	57517268	57517753	-	DDIT3	ENSG00000175197	-0.333	5.13467e-06	RI
chr15	20438926	20439655	-	HERC2P3	ENSG00000180229	-0.271	0.0435182	RI
chr10	119576610	119577203	-	TIAL1	ENSG00000151923	-0.196	0	RI
chr1	235435744	235436608	+	TBCE	ENSG00000284770	-0.214	0	RI
chr1	75789951	75790274	+	RABGGTB	ENSG00000137955	-0.247	1.89928e-07	RI
chr12	53295838	53296275	+	PFDN5	ENSG00000123349	-0.141	0.0311272	RI
chr6	30345158	30345398	+	RPP21	ENSG00000241370	-0.267	0.044598	RI
chr17	49705123	49706309	-	SLC35B1	ENSG00000121073	-0.131	2.00997e-11	RI
chr12	56180976	56181597	-	SMARCC2	ENSG00000139613	-0.11	5.50869e-05	RI
chr12	56319087	56319487	-	PAN2	ENSG00000135473	-0.529	1.17474e-12	RI
chr12	57746175	57746720	+	TSPAN31	ENSG00000135452	0.107	0.0292999	RI
chr2	110163047	110164730	-	NPHP1	ENSG00000144061	-0.223	7.84185e-05	RI
chr11	68042945	68043497	+	TCIRG1	ENSG00000110719	-0.266	2.71772e-05	RI
chr11	68047646	68047972	+	TCIRG1	ENSG00000110719	-0.226	2.22439e-10	RI
chr16	188968	190135	-	LUC7L	ENSG00000007392	-0.12	0.0111087	RI
chrX	47226993	47227223	+	CDK16	ENSG00000102225	-0.427	0	RI
chrX	47228566	47228990	+	CDK16	ENSG00000102225	-0.107	0	RI
chr12	98593974	98595848	+	SLC25A3	ENSG00000075415	-0.103	0	RI
chr6	30646066	30646823	+	ATAT1	ENSG00000137343	-0.477	7.33996e-06	RI
chr12	124782682	124786503	-	SCARB1	ENSG00000073060	-0.177	0.0367489	RI
chr17	75130964	75131281	-	NT5C	ENSG00000125458	-0.293	5.88338e-05	RI
chr1	52905033	52906611	-	ECHDC2	ENSG00000121310	-0.178	2.55794e-05	RI
chr13	106557047	106559657	-	ARGLU1	ENSG00000134884	-0.228	1.05134e-08	RI
chr21	46228388	46228768	-	LSS	ENSG00000160285	-0.13	0.00117341	RI
chr21	46122106	46122531	+	COL6A2	ENSG00000142173	0.139	0.0222834	RI
chr22	50625362	50625641	-	ARSA	ENSG00000100299	-0.278	0	RI
chr22	50626590	50627406	-	ARSA	ENSG00000100299	-0.123	5.50869e-05	RI
chr22	50576209	50576593	-	CHKB-CPT1B	ENSG00000254413	0.258	0.00157067	RI
chr22	50447321	50447609	-	SBF1	ENSG00000100241	0.62	0	RI
chr22	50249327	50249703	-	MAPK12	ENSG00000188130	-0.444	0.00213084	RI
chr22	49922296	49922703	+	CRELD2	ENSG00000184164	-0.475	0.0397621	RI
chr22	41586111	41586430	-	PMM1	ENSG00000100417	-0.164	0.000751981	RI
chr22	38670869	38671188	+	CBY1	ENSG00000100211	-0.14	2.91268e-05	RI
chr22	20995762	20996112	+	AC002470.2	ENSG00000285314	-0.112	1.11934e-10	RI
chr19	48845369	48845843	-	PLEKHA4	ENSG00000105559	-0.137	0.000360904	RI
chr19	48325580	48326048	+	EMP3	ENSG00000142227	-0.303	3.77998e-05	RI
chr19	41239239	41239720	+	AXL	ENSG00000167601	-0.117	0.00221199	RI
chr19	39383207	39383614	+	SAMD4B	ENSG00000179134	-0.102	0.00348674	RI
chr19	35744320	35744692	-	U2AF1L4	ENSG00000161265	-0.121	1.449e-06	RI
chr19	32643295	32643484	-	ANKRD27	ENSG00000105186	-0.159	5.16937e-08	RI
chr19	18850691	18851129	+	UPF1	ENSG00000005007	-0.123	0.031128	RI
chr19	18008710	18009140	+	ARRDC2	ENSG00000105643	-0.177	0.000239948	RI
chr19	12656570	12656990	-	MAN2B1	ENSG00000104774	-0.211	0	RI
chr19	11195621	11196104	-	KANK2	ENSG00000197256	0.273	0.00836485	RI
chr19	7631214	7631624	+	PET100	ENSG00000229833	-0.224	0.000578329	RI
chr19	1109291	1109593	-	SBNO2	ENSG00000064932	-0.214	0.0255035	RI
chr19	1122467	1122761	-	SBNO2	ENSG00000064932	0.293	0.00177743	RI
chr20	63963800	63964217	-	ZNF512B	ENSG00000196700	-0.167	2.69671e-06	RI
chr20	63945804	63946267	-	UCKL1	ENSG00000198276	0.134	0.0248006	RI
chr20	3674218	3674672	-	ADAM33	ENSG00000149451	-0.351	0	RI
chr20	3674371	3674849	-	ADAM33	ENSG00000149451	-0.104	0.0154152	RI
chr20	3674371	3674849	-	ADAM33	ENSG00000149451	-0.276	0.00364733	RI
chr20	3674772	3675102	-	ADAM33	ENSG00000149451	-0.185	1.47831e-09	RI
chr20	3674772	3675102	-	ADAM33	ENSG00000149451	-0.318	3.38047e-06	RI
chr20	3035584	3035937	+	PTPRA	ENSG00000132670	-0.146	0	RI
chr18	58864623	58865385	+	ZNF532	ENSG00000074657	-0.105	0.000249345	RI
chr18	23464235	23464628	+	RIOK3	ENSG00000101782	-0.242	0	RI
chr17	81693484	81693750	+	HGS	ENSG00000185359	-0.524	0	RI
chr17	81458594	81458969	+	BAHCC1	ENSG00000266074	-0.143	0.00644842	RI
chr17	50550107	50550582	+	SPATA20	ENSG00000006282	-0.14	2.09488e-07	RI
chr17	44352400	44352795	+	GRN	ENSG00000030582	-0.104	0	RI
chr17	44078293	44078672	-	HDAC5	ENSG00000108840	-0.23	2.07892e-12	RI
chr17	42666094	42666484	+	TUBG2	ENSG00000037042	-0.308	0	RI
chr17	42614338	42614657	+	TUBG1	ENSG00000131462	-0.372	0	RI
chr17	41811119	41811560	-	P3H4	ENSG00000141696	-0.378	0.00151882	RI
chr17	38462845	38463128	+	ARHGAP23	ENSG00000275832	-0.123	0	RI
chr17	37621126	37621487	-	DDX52	ENSG00000278053	-0.283	5.86038e-11	RI
chr17	32930899	32931398	+	TMEM98	ENSG00000006042	-0.227	0.0495716	RI
chr17	17214968	17215316	-	AC055811.2	ENSG00000264187	-0.243	3.02565e-08	RI
chr19	55658861	55659341	+	U2AF2	ENSG00000063244	-0.534	6.5622e-08	RI
chr17	7907606	7908019	+	CHD3	ENSG00000170004	-0.271	0.000100814	RI
chr17	7314963	7315293	-	GPS2	ENSG00000132522	-0.168	0.000124966	RI
chr17	4552124	4552545	-	MYBBP1A	ENSG00000132382	-0.174	2.71171e-05	RI
chr17	1684471	1684807	-	PRPF8	ENSG00000174231	-0.228	1.63339e-05	RI
chr16	88714185	88714486	+	CTU2	ENSG00000174177	0.187	0.0311272	RI
chr17	41820442	41821089	+	FKBP10	ENSG00000141756	0.179	0.000536414	RI
chr19	12670565	12670821	+	WDR83	ENSG00000123154	-0.16	0.0411897	RI
chr16	67942860	67943240	-	LCAT	ENSG00000213398	-0.383	2.90635e-10	RI
chr16	67659228	67659592	-	ACD	ENSG00000102977	-0.143	0.00301194	RI
chr16	31493466	31493809	-	C16orf58	ENSG00000140688	-0.208	0.0115755	RI
chr16	28956016	28956337	+	NFATC2IP	ENSG00000176953	-0.191	0.0280756	RI
chr16	18374831	18375110	-	PKD1P5	ENSG00000254681	-0.188	2.35656e-05	RI
chr16	1362205	1362495	+	GNPTG	ENSG00000090581	-0.171	3.50312e-05	RI
chr16	671696	672185	+	RHOT2	ENSG00000140983	-0.147	0.0401835	RI
chr16	672083	672539	+	RHOT2	ENSG00000140983	-0.236	2.75551e-11	RI
chr16	376685	377164	-	PGAP6	ENSG00000129925	-0.14	1.7853e-09	RI
chr16	61119	61458	-	RHBDF1	ENSG00000007384	-0.134	0.00372739	RI
chr15	75358200	75358614	-	MAN2C1	ENSG00000140400	-0.326	0.0253153	RI
chr15	75358314	75358614	-	MAN2C1	ENSG00000140400	0.555	9.8571e-12	RI
chr15	75358703	75359169	-	MAN2C1	ENSG00000140400	-0.139	0.0233618	RI
chr15	75339851	75340073	+	COMMD4	ENSG00000140365	-0.112	0.0197205	RI
chr19	8511484	8511978	-	ZNF414	ENSG00000133250	-0.127	0.00539385	RI
chr15	34382150	34382526	-	GOLGA8A	ENSG00000175265	-0.492	0.0151619	RI
chr15	22947002	22947286	-	CYFIP1	ENSG00000273749	-0.11	9.92508e-09	RI
chr22	20114760	20115050	-	TRMT2A	ENSG00000099899	-0.564	0	RI
chr20	62388285	62388520	+	RPS21	ENSG00000171858	-0.118	3.07886e-09	RI
chr18	265302	265527	-	THOC1	ENSG00000079134	-0.228	2.37362e-05	RI
chr14	22905157	22905653	-	RBM23	ENSG00000100461	-0.1	1.24695e-05	RI
chr14	22905335	22905653	-	RBM23	ENSG00000100461	-0.199	0.0361255	RI
chr6	109447356	109447734	-	MICAL1	ENSG00000135596	-0.151	5.0909e-05	RI
chr6	43141930	43142295	+	PTK7	ENSG00000112655	-0.418	0	RI
chr6	33195362	33195627	-	RXRB	ENSG00000204231	0.196	0.000970317	RI
chr6	31640198	31640689	-	BAG6	ENSG00000204463	-0.101	0	RI
chr6	31640473	31640937	-	BAG6	ENSG00000204463	-0.224	0	RI
chr6	30912065	30912393	+	GTF2H4	ENSG00000213780	-0.14	0.0101196	RI
chr6	30259624	30259933	+	HLA-L	ENSG00000243753	-0.363	0.0278095	RI
chr5	177466771	177467059	-	DBN1	ENSG00000113758	-0.14	0	RI
chr11	800130	800469	-	PIDD1	ENSG00000177595	0.121	0.0370508	RI
chr11	802542	802727	-	PIDD1	ENSG00000177595	-0.156	2.21473e-12	RI
chr7	44109287	44109731	+	AEBP1	ENSG00000106624	-0.101	0.0107377	RI
chr5	81308562	81309038	+	ZCCHC9	ENSG00000131732	-0.138	0.00995683	RI
chr6	36962989	36963483	+	PI16	ENSG00000164530	-0.161	0.000224627	RI
chr11	65642117	65642603	+	SIPA1	ENSG00000213445	-0.186	4.00219e-12	RI
chr5	176656702	176656924	+	TSPAN17	ENSG00000048140	-0.263	0.000171001	RI
chr14	21499019	21499371	-	METTL3	ENSG00000165819	-0.163	0.0195053	RI
chr12	53486055	53486467	-	MAP3K12	ENSG00000139625	-0.429	0	RI
chr13	52652838	52653236	+	SUGT1	ENSG00000165416	-0.14	4.39758e-09	RI
chr7	151074466	151074841	+	SLC4A2	ENSG00000164889	-0.109	0.00907388	RI
chr6	31269954	31270422	-	HLA-C	ENSG00000204525	0.225	4.53174e-05	RI
chr4	154545835	154546198	-	PLRG1	ENSG00000171566	-0.259	0.00703281	RI
chr7	66082879	66083210	+	ASL	ENSG00000126522	-0.219	9.39259e-06	RI
chr7	66086584	66086786	+	ASL	ENSG00000126522	-0.412	0.000596206	RI
chr7	66088849	66089175	+	ASL	ENSG00000126522	-0.135	6.79823e-05	RI
chr7	66089313	66089695	+	ASL	ENSG00000126522	-0.159	0.011012	RI
chr7	66092531	66092917	+	ASL	ENSG00000126522	-0.265	2.96456e-08	RI
chr11	117206709	117207109	-	PCSK7	ENSG00000160613	0.169	2.08485e-06	RI
chr4	99072185	99072711	-	ADH5	ENSG00000197894	0.102	5.59446e-06	RI
chr17	1471070	1471378	-	MYO1C	ENSG00000197879	-0.367	0	RI
chr2	74505940	74506252	-	PCGF1	ENSG00000115289	-0.104	0.0452473	RI
chr10	97476919	97477404	-	MMS19	ENSG00000155229	-0.33	1.82215e-05	RI
chr3	186787126	186787544	+	EIF4A2	ENSG00000156976	0.356	0.00114007	RI
chr3	184188593	184188988	+	ABCF3	ENSG00000161204	-0.199	8.82476e-06	RI
chr12	122855815	122856101	+	HIP1R	ENSG00000130787	-0.129	0.000136118	RI
chr19	47754539	47754757	+	NOP53	ENSG00000105373	-0.14	0	RI
chr5	66162108	66162483	+	SREK1	ENSG00000153914	-0.108	0.0231891	RI
chr3	49116290	49116607	-	USP19	ENSG00000172046	-0.133	0.00110486	RI
chr3	123956045	123956362	-	CCDC14	ENSG00000175455	-0.187	0.00048246	RI
chr1	154212132	154212603	-	C1orf43	ENSG00000143612	-0.153	4.66295e-10	RI
chr1	21831462	21831709	-	HSPG2	ENSG00000142798	-0.125	0.0446409	RI
chr4	684484	684856	-	SLC49A3	ENSG00000169026	-0.287	0.0112637	RI
chr3	52402778	52403267	-	BAP1	ENSG00000163930	-0.23	6.71494e-05	RI
chr3	51987555	51988819	+	ACY1	ENSG00000243989	-0.154	0.00338772	RI
chr3	48631934	48632285	-	SLC26A6	ENSG00000225697	-0.347	9.08731e-05	RI
chr12	58874054	58874489	-	LRIG3	ENSG00000139263	-0.658	0	RI
chr6	30740495	30740762	-	FLOT1	ENSG00000137312	-0.104	8.25787e-10	RI
chr4	137528477	137528787	-	PCDH18	ENSG00000189184	-0.495	0	RI
chr1	94202917	94203158	-	ARHGAP29	ENSG00000137962	-0.149	0	RI
chr1	1624617	1625040	+	MIB2	ENSG00000197530	0.108	0.0101833	RI
chr1	1625566	1625971	+	MIB2	ENSG00000197530	-0.141	0.00149813	RI
chr7	151240116	151240522	-	SMARCD3	ENSG00000082014	-0.202	0.0115755	RI
chr7	151241491	151241982	-	SMARCD3	ENSG00000082014	-0.413	0	RI
chr3	143021349	143021565	+	U2SURP	ENSG00000163714	-0.417	7.41001e-11	RI
chr16	84181274	84181758	-	TAF1C	ENSG00000103168	-0.19	0.0018414	RI
chr12	103983140	103983389	+	TDG	ENSG00000139372	-0.511	0	RI
chr1	155200896	155201137	-	THBS3	ENSG00000169231	-0.141	0.039745	RI
chr9	136856017	136856348	+	MAMDC4	ENSG00000177943	-0.429	2.48262e-05	RI
chr13	111280271	111280623	+	ARHGEF7	ENSG00000102606	-0.168	0.0465721	RI
chr1	1298029	1298421	-	ACAP3	ENSG00000131584	-0.439	7.39013e-05	RI
chr1	1299830	1300026	-	ACAP3	ENSG00000131584	-0.487	0	RI
chr1	120435994	120436385	+	NBPF8	ENSG00000270231	0.213	0.0103081	RI
chr3	50108069	50108307	+	RBM5	ENSG00000003756	-0.284	0	RI
chr1	23794430	23794712	+	LYPLA2	ENSG00000011009	-0.207	0.00340073	RI
chr17	19385973	19386464	-	MFAP4	ENSG00000166482	0.381	0	RI
chr1	45003668	45003934	-	HECTD3	ENSG00000126107	-0.105	4.11712e-12	RI
chr8	94893654	94894116	-	CCNE2	ENSG00000175305	-0.445	0.00216332	RI
chr8	144391355	144391710	+	ADCK5	ENSG00000173137	-0.446	2.87331e-05	RI
chr1	1045939	1046265	+	AGRN	ENSG00000188157	-0.291	0	RI
chr1	161751675	161751984	+	DUSP12	ENSG00000081721	-0.675	0	RI
chr1	45332390	45332777	-	MUTYH	ENSG00000132781	-0.175	0.0481179	RI
chr6	31969809	31970267	-	DXO	ENSG00000204348	-0.302	6.38811e-05	RI
chr6	32120770	32121114	-	ATF6B	ENSG00000213676	-0.272	0	RI
chr1	43997527	43997998	-	SLC6A9	ENSG00000196517	-0.104	0.0117691	RI
chr4	25394309	25394718	+	ANAPC4	ENSG00000053900	-0.224	0	RI
chr12	56257282	56257728	-	ANKRD52	ENSG00000139645	-0.203	0.0372912	RI
chr3	184364965	184365192	+	POLR2H	ENSG00000163882	-0.105	0.00404932	RI
chr7	6824421	6824737	-	CCZ1B	ENSG00000146574	-0.264	0.0200234	RI
chr8	22614052	22614503	+	CCAR2	ENSG00000158941	0.109	0.0105643	RI
chr1	223757368	223757839	+	CAPN2	ENSG00000162909	0.159	0.0102995	RI
chr1	28579532	28579981	-	SNHG12	ENSG00000197989	0.139	0.0244434	RI
chr3	48415179	48415666	-	PLXNB1	ENSG00000164050	-0.193	6.49315e-06	RI
chr10	42820195	42820688	+	BMS1	ENSG00000165733	-0.216	1.44927e-06	RI
chr2	102164869	102165304	+	IL1R1	ENSG00000115594	0.157	0.00260408	RI
chr7	75988305	75988516	-	TMEM120A	ENSG00000189077	-0.116	0.0399743	RI
chr2	27367084	27367559	-	EIF2B4	ENSG00000115211	-0.108	0.0280911	RI
chr2	27367421	27367802	-	EIF2B4	ENSG00000115211	-0.115	0.00148516	RI
chr2	27367745	27368163	-	EIF2B4	ENSG00000115211	-0.145	2.19584e-09	RI
chr2	99173346	99174016	-	MITD1	ENSG00000158411	0.112	0.000358273	RI
chr12	6534533	6534841	+	GAPDH	ENSG00000111640	-0.171	0.000975896	RI
chr20	2657084	2657488	+	NOP56	ENSG00000101361	-0.211	0.000143154	RI
chr1	43365185	43365614	-	ELOVL1	ENSG00000066322	-0.114	0.00430016	RI
chr12	56349377	56349636	-	STAT2	ENSG00000170581	-0.122	0.00286825	RI
chr8	144263220	144263704	-	BOP1	ENSG00000261236	-0.12	0.0104102	RI
chr2	27493929	27494466	-	FNDC4	ENSG00000115226	-0.104	0.0332551	RI
chr2	27494354	27494703	-	FNDC4	ENSG00000115226	-0.107	0.015113	RI
chr22	22307135	22307591	+	AC245060.7	ENSG00000286129	-0.123	0.0204135	RI
chr1	153976975	153977271	-	JTB	ENSG00000143543	-0.103	2.66022e-09	RI
chr16	30756597	30756959	+	PHKG2	ENSG00000156873	-0.194	0.0438258	RI
chr3	158102677	158104142	-	SHOX2	ENSG00000168779	-0.252	0.000197616	RI
chr11	47234572	47234876	+	DDB2	ENSG00000134574	0.119	2.40644e-05	RI
chrX	154439940	154440424	+	GDI1	ENSG00000203879	-0.179	4.17757e-12	RI
chr9	35738760	35739041	-	GBA2	ENSG00000070610	-0.201	0	RI
chr10	102402024	102402523	+	NFKB2	ENSG00000077150	-0.16	0.000277056	RI
chr2	27376105	27376524	+	SNX17	ENSG00000115234	-0.147	0.00351423	RI
chr1	145994928	145995290	-	TXNIP	ENSG00000265972	-0.203	0.0306424	RI
chr3	50348344	50348563	-	NPRL2	ENSG00000114388	-0.213	3.42921e-07	RI
chr22	50275888	50276188	-	PLXNB2	ENSG00000196576	-0.232	0.00248875	RI
chr9	108952208	108952491	-	CTNNAL1	ENSG00000119326	-0.183	0	RI
chr17	82079356	82079929	-	FASN	ENSG00000169710	0.127	0.039745	RI
chr2	74492303	74492688	+	TTC31	ENSG00000115282	-0.1	0.0220298	RI
chr2	206161103	206161472	+	EEF1B2	ENSG00000114942	0.202	0	RI
chr11	62605528	62605980	-	EML3	ENSG00000149499	-0.182	0.0157991	RI
chr11	62605863	62606212	-	EML3	ENSG00000149499	-0.235	0.000696754	RI
chr3	52693190	52693544	+	GNL3	ENSG00000163938	-0.207	0	RI
chr2	112097054	112097291	+	TMEM87B	ENSG00000153214	-0.105	0.0194296	RI
chr2	55232680	55233032	+	RPS27A	ENSG00000143947	-0.22	7.41401e-07	RI
chr3	47406330	47406612	+	PTPN23	ENSG00000076201	-0.231	2.33525e-06	RI
chr3	47408983	47409317	+	PTPN23	ENSG00000076201	-0.334	7.26909e-10	RI
chr1	150267074	150267403	-	APH1A	ENSG00000117362	-0.134	5.24548e-11	RI
chr2	191683289	191683804	+	NABP1	ENSG00000173559	-0.226	0.000337036	RI
chr17	82019156	82019378	-	CENPX	ENSG00000169689	0.119	7.83418e-05	RI
chr11	64265191	64265478	+	PLCB3	ENSG00000149782	-0.327	0.026924	RI
chr18	59355312	59355684	-	LMAN1	ENSG00000074695	-0.135	0	RI
chr18	59355312	59355684	-	LMAN1	ENSG00000074695	0.131	0	RI
chr19	55092441	55092863	-	PPP1R12C	ENSG00000125503	-0.14	0.00248763	RI
chr10	102423797	102424100	-	CUEDC2	ENSG00000107874	-0.102	1.21563e-08	RI
chr7	77778309	77778611	+	RSBN1L	ENSG00000187257	-0.796	0	RI
chrX	154411843	154412250	+	TAZ	ENSG00000102125	-0.129	0.00208536	RI
chr12	110486324	110486700	+	FAM216A	ENSG00000204856	-0.1	0.0327684	RI
chr2	218665915	218666226	-	RNF25	ENSG00000163481	-0.173	2.62045e-11	RI
chr2	218692142	218692511	+	STK36	ENSG00000163482	0.293	0.0125463	RI
chr2	219444656	219444898	+	SPEG	ENSG00000072195	-0.118	0.0053738	RI
chr12	56158355	56158715	+	MYL6	ENSG00000092841	-0.101	0.000982201	RI
chr12	56158683	56158920	+	MYL6	ENSG00000092841	-0.262	0.000204484	RI
chr1	32684009	32684376	-	SYNC	ENSG00000162520	-0.162	1.82115e-06	RI
chr6	33688056	33688364	+	ITPR3	ENSG00000096433	-0.184	5.74213e-06	RI
chr1	222654227	222654479	+	MIA3	ENSG00000154305	-0.717	0	RI
chr6	32976084	32976464	+	BRD2	ENSG00000204256	-0.17	0	RI
chr11	72228291	72228786	+	INPPL1	ENSG00000165458	-0.23	1.51105e-06	RI
chr7	6416667	6416921	-	DAGLB	ENSG00000164535	-0.246	3.38713e-10	RI
chr2	241229832	241230248	-	HDLBP	ENSG00000115677	-0.163	0.00146049	RI
chr7	26196400	26196653	-	HNRNPA2B1	ENSG00000122566	-0.133	7.008e-05	RI
chr7	43965866	43966338	-	AC004951.4	ENSG00000273432	0.215	0.00996987	RI
chr5	177490587	177490906	-	PDLIM7	ENSG00000196923	-0.291	0.0160082	RI
chr11	65553424	65553846	-	LTBP3	ENSG00000168056	-0.11	0.0151121	RI
chrX	153775931	153776399	+	PLXNB3	ENSG00000198753	0.128	0.00133509	RI
chr19	35728992	35729296	+	KMT2B	ENSG00000272333	-0.157	0.000139521	RI
chr7	92489371	92489830	-	PEX1	ENSG00000127980	-0.125	0.000656393	RI
chr8	38268794	38269201	-	PLPP5	ENSG00000147535	-0.261	0.0472441	RI
chr7	100576901	100577340	-	LRCH4	ENSG00000077454	-0.265	0.0234968	RI
chr8	47953619	47953913	-	PRKDC	ENSG00000253729	-0.14	0.00284977	RI
chr5	138567454	138567720	-	HSPA9	ENSG00000113013	-0.384	0	RI
chr12	56155056	56155493	+	MYL6B	ENSG00000196465	0.29	2.51097e-09	RI
chr12	56157360	56157735	+	MYL6B	ENSG00000196465	0.18	0.00127794	RI
chr19	36017654	36017954	-	CLIP3	ENSG00000105270	-0.151	7.73909e-06	RI
chr17	40035321	40035818	-	MED24	ENSG00000008838	-0.134	8.26647e-06	RI
chr3	49125286	49125755	-	LAMB2	ENSG00000172037	-0.379	0.000691012	RI
chr3	15084734	15085157	-	RBSN	ENSG00000131381	-0.135	2.31419e-12	RI
chr4	2932044	2932373	-	MFSD10	ENSG00000109736	-0.111	0.0110901	RI
chrX	101551568	101551967	+	ARMCX1	ENSG00000126947	-0.153	0.00598588	RI
chr17	7223967	7224392	+	ACADVL	ENSG00000072778	0.199	0.0159579	RI
chr11	67440117	67440409	-	CORO1B	ENSG00000172725	-0.127	4.05423e-07	RI
chrX	154409111	154409530	-	DNASE1L1	ENSG00000013563	-0.494	1.90563e-07	RI
chr12	53308281	53308733	-	AAAS	ENSG00000094914	-0.163	0.0228355	RI
chr16	682025	682193	+	STUB1	ENSG00000103266	0.103	0.00924836	RI
chr16	682025	682496	+	STUB1	ENSG00000103266	0.109	0.000173454	RI
chr1	156744162	156744550	-	HDGF	ENSG00000143321	-0.186	0.0263421	RI
chr4	1000553	1000989	+	IDUA	ENSG00000127415	-0.151	4.0929e-05	RI
chr8	144099080	144099402	-	SHARPIN	ENSG00000179526	-0.607	8.00747e-05	RI
chr9	33468320	33468557	-	NOL6	ENSG00000165271	-0.104	0.0423396	RI
chr9	34647743	34648171	+	GALT	ENSG00000213930	-0.403	0.0264023	RI
chr9	35660770	35661177	+	CCDC107	ENSG00000159884	0.309	0.00139743	RI
chr9	35684487	35684740	-	TPM2	ENSG00000198467	0.131	0.00191416	RI
chr9	35805533	35805985	+	NPR2	ENSG00000159899	-0.117	0.00227862	RI
chr6	31780659	31780938	-	VARS1	ENSG00000204394	-0.163	5.64457e-13	RI
chr11	122064179	122066434	-	MIR100HG	ENSG00000255248	0.2	0.00428874	RI
chr9	85974970	85975157	+	NAA35	ENSG00000135040	-0.804	0	RI
chr6	43018342	43018717	+	KLHDC3	ENSG00000124702	-0.128	0.00136628	RI
chrX	154463589	154464026	+	PLXNA3	ENSG00000130827	-0.219	7.34605e-06	RI
chrX	154464738	154465218	+	PLXNA3	ENSG00000130827	-0.375	0.0326633	RI
chrX	154467222	154467688	+	PLXNA3	ENSG00000130827	0.302	2.41273e-06	RI
chrX	154467222	154467688	+	PLXNA3	ENSG00000130827	-0.208	0.00201327	RI
chr9	136463311	136463740	-	SEC16A	ENSG00000148396	-0.193	0.000278635	RI
chr9	137214816	137215202	+	NDOR1	ENSG00000188566	-0.582	0.0103147	RI
chr11	721073	721352	+	EPS8L2	ENSG00000177106	-0.179	0.00558292	RI
chr11	6603815	6604360	+	ILK	ENSG00000166333	-0.103	0.00805466	RI
chr11	8698932	8699332	-	DENND2B	ENSG00000166444	-0.128	0.0208072	RI
chr11	10803029	10803261	-	EIF4G2	ENSG00000110321	-0.217	0	RI
chr19	13955853	13956262	+	DCAF15	ENSG00000132017	-0.108	0.000375497	RI
chr11	46381710	46382133	+	MDK	ENSG00000110492	0.378	7.82752e-05	RI
chr9	5765468	5765798	+	RIC1	ENSG00000107036	-0.199	2.81511e-09	RI
chr11	64223798	64224124	-	TRPT1	ENSG00000149743	-0.102	0.0270208	RI
chr11	64242194	64242558	+	FKBP2	ENSG00000173486	-0.271	0.0126226	RI
chr11	64245203	64245816	-	PPP1R14B	ENSG00000173457	-0.24	0.00021813	RI
chr11	64789536	64789807	-	MAP4K2	ENSG00000168067	-0.357	0	RI
chr11	65455446	65455819	+	AP000769.1	ENSG00000173727	0.177	0.0226434	RI
chr11	65504004	65504375	+	MALAT1	ENSG00000251562	-0.142	0	RI
chr11	65525924	65526350	+	SCYL1	ENSG00000142186	-0.107	0.0252996	RI
chr8	42165070	42165546	+	AP3M2	ENSG00000070718	-0.204	0.0125357	RI
chr8	144260891	144261216	+	MROH1	ENSG00000179832	-0.172	0.000703478	RI
chr12	55702874	55703178	-	ITGA7	ENSG00000135424	-0.634	0.00463846	RI
chr11	126266001	126266278	-	SRPRA	ENSG00000182934	-0.168	3.6382e-11	RI
chr19	7862971	7863346	+	EVI5L	ENSG00000142459	-0.106	4.06125e-06	RI
chr10	24594949	24595197	-	ARHGAP21	ENSG00000107863	-0.143	0	RI
chr11	67352987	67353432	-	POLD4	ENSG00000175482	-0.138	3.85303e-07	RI
chr10	68283063	68284289	-	PBLD	ENSG00000108187	0.169	0.000171001	RI
chr10	100978294	100978736	+	SEMA4G	ENSG00000095539	0.338	0.0413683	RI
chr17	81824286	81824552	-	MCRIP1	ENSG00000225663	-0.178	0	RI
chr12	75506315	75506605	-	KRR1	ENSG00000111615	-0.167	1.32189e-10	RI
chr6	26465952	26466184	+	BTN2A1	ENSG00000112763	-0.13	0.00306237	RI
chr12	53231203	53231550	-	RARG	ENSG00000172819	-0.429	0.010234	RI
chr12	56324094	56324401	-	PAN2	ENSG00000135473	-0.339	0.000101094	RI
chr12	57746349	57746717	+	TSPAN31	ENSG00000135452	-0.156	0.00438426	RI
chr12	68316112	68316610	-	MDM1	ENSG00000111554	-0.341	0.0122691	RI
chr11	68048878	68049290	+	TCIRG1	ENSG00000110719	-0.126	1.48173e-06	RI
chr11	68048829	68049294	+	TCIRG1	ENSG00000110719	0.148	0.000725586	RI
chr8	144994478	144996162	-	ZNF252P	ENSG00000196922	-0.127	0.00301025	RI
chrX	47224384	47224635	+	CDK16	ENSG00000102225	0.105	0.00201327	RI
chr12	100210165	100210320	+	ACTR6	ENSG00000075089	-0.303	0.00828554	RI
chr19	40616888	40617189	+	LTBP4	ENSG00000090006	-0.133	0.00527158	RI
chr12	121228724	121229099	+	P2RX4	ENSG00000135124	0.159	0.0027202	RI
chr6	30641787	30642247	+	ATAT1	ENSG00000137343	0.219	0.00036424	RI
chr17	75130752	75131098	-	NT5C	ENSG00000125458	-0.141	0.00182138	RI
chr9	136992928	136993411	+	PAXX	ENSG00000148362	-0.188	0	RI
chr22	40953554	40953633	+	RBX1	ENSG00000100387	0.105	0.0182129	MXE
chr22	31195468	31195581	+	RNF185	ENSG00000138942	0.27	0.0044099	MXE
chr19	10796060	10796199	+	DNM2	ENSG00000079805	0.13	1.04507e-09	MXE
chr20	50940864	50940955	-	DPM1	ENSG00000000419	0.11	1.33745e-13	MXE
chr18	48942480	48942555	-	SMAD7	ENSG00000101665	-0.312	0.0424316	MXE
chr18	9195550	9195698	+	ANKRD12	ENSG00000101745	-0.152	7.80178e-13	MXE
chr17	65743067	65743217	-	CEP112	ENSG00000154240	0.196	0.0397133	MXE
chr19	14482688	14483006	-	GIPC1	ENSG00000123159	-0.132	0.0429541	MXE
chr19	14482688	14483006	-	GIPC1	ENSG00000123159	-0.108	1.16997e-10	MXE
chr16	89687588	89687815	+	CDK10	ENSG00000185324	-0.25	4.66384e-05	MXE
chr17	41819209	41819399	+	FKBP10	ENSG00000141756	0.134	0	MXE
chr17	41819209	41819399	+	FKBP10	ENSG00000141756	-0.107	0.000929614	MXE
chr16	81084462	81084594	-	AC092718.3	ENSG00000260643	0.179	4.09541e-05	MXE
chr16	70665465	70665540	-	MTSS2	ENSG00000132613	-0.127	0.00405285	MXE
chr16	19763847	19763900	+	IQCK	ENSG00000174628	0.259	0.00888905	MXE
chr16	14886760	14886862	+	NOMO1	ENSG00000103512	-0.13	0.0229086	MXE
chr16	124936	125073	-	NPRL3	ENSG00000103148	0.152	0.0082207	MXE
chr16	84845785	84845904	+	CRISPLD2	ENSG00000103196	0.212	0.0482584	MXE
chr15	57674967	57675068	+	GCOM1	ENSG00000137878	-0.102	7.62266e-10	MXE
chr20	499254	499305	-	CSNK2A1	ENSG00000101266	-0.175	0.0481063	MXE
chr15	64365973	64366075	-	AC087632.2	ENSG00000259316	0.215	0.0256237	MXE
chr14	90578105	90578308	-	TTC7B	ENSG00000165914	-0.433	0.0443818	MXE
chr14	71512742	71512845	+	SIPA1L1	ENSG00000197555	-0.122	0.00888905	MXE
chr14	69442068	69442266	+	SLC39A9	ENSG00000029364	-0.206	0.0113281	MXE
chr14	39319208	39319291	+	MIA2	ENSG00000150527	-0.217	0.000666081	MXE
chr6	56981710	56981930	+	BEND6	ENSG00000151917	-0.148	0.00783856	MXE
chr6	43142171	43142299	+	PTK7	ENSG00000112655	0.144	0.00334237	MXE
chr6	36222167	36222265	+	BRPF3	ENSG00000096070	-0.161	0.0232695	MXE
chr6	36222167	36222265	+	BRPF3	ENSG00000096070	-0.166	0.0291441	MXE
chr8	92916928	92917007	-	TRIQK	ENSG00000205133	0.113	0.00763326	MXE
chr8	92916928	92917010	-	TRIQK	ENSG00000205133	0.103	0.0102844	MXE
chr6	34762594	34762703	+	SNRPC	ENSG00000124562	-0.197	0.0201793	MXE
chr14	50821873	50822077	-	NIN	ENSG00000100503	0.176	0.0201149	MXE
chr6	31644306	31644414	-	BAG6	ENSG00000204463	-0.159	0	MXE
chr19	43258856	43259135	-	PSG9	ENSG00000183668	0.359	0.0259742	MXE
chr17	16439527	16439703	+	SNHG29	ENSG00000175061	-0.175	0.000302458	MXE
chr5	39381453	39381616	-	DAB2	ENSG00000153071	-0.106	8.36123e-05	MXE
chr5	154329571	154329738	+	GALNT10	ENSG00000164574	-0.157	0.040155	MXE
chr12	55938510	55938560	+	DGKA	ENSG00000065357	0.108	0.00260393	MXE
chr12	32740063	32740240	+	DNM1L	ENSG00000087470	0.189	2.18023e-05	MXE
chr5	96722638	96722698	+	CAST	ENSG00000153113	0.105	0.0127226	MXE
chr12	113200579	113200813	-	IQCD	ENSG00000166578	0.337	0.0296255	MXE
chr12	120488116	120488177	+	DYNLL1	ENSG00000088986	0.321	0.0303703	MXE
chr6	87524556	87524652	-	RARS2	ENSG00000146282	0.124	0.013358	MXE
chr5	33751403	33751548	-	ADAMTS12	ENSG00000151388	0.191	0.00239937	MXE
chr4	113373089	113373173	+	ANK2	ENSG00000145362	-0.215	0.00319659	MXE
chr19	43511436	43511566	-	ETHE1	ENSG00000105755	0.189	0.0498096	MXE
chr1	149026714	149026831	+	PDE4DIP	ENSG00000178104	0.1	0.0229086	MXE
chr6	85677794	85677875	-	SNHG5	ENSG00000203875	-0.159	0.0123101	MXE
chr4	86751026	86751124	+	PTPN13	ENSG00000163629	-0.15	0.00266838	MXE
chr4	85923647	85923770	+	ARHGAP24	ENSG00000138639	-0.351	1.62849e-06	MXE
chr8	102327741	102327896	-	UBR5	ENSG00000104517	0.17	0.00662843	MXE
chr21	29130794	29130923	+	MAP3K7CL	ENSG00000156265	-0.12	0.0151164	MXE
chr3	187241480	187241555	-	MASP1	ENSG00000127241	-0.104	0.0153243	MXE
chr9	65702969	65703014	+	CBWD5	ENSG00000147996	-0.355	0.049661	MXE
chr10	50343491	50344345	-	SGMS1	ENSG00000198964	-0.121	0.00206801	MXE
chr15	78542176	78542219	+	PSMA4	ENSG00000041357	0.102	0.0136519	MXE
chr12	6388397	6388505	+	LTBR	ENSG00000111321	-0.105	2.50036e-05	MXE
chr22	21939531	21939680	-	PPM1F	ENSG00000100034	0.186	0.0351372	MXE
chr3	100804791	100804866	-	ABI3BP	ENSG00000154175	-0.225	8.15253e-05	MXE
chr3	100810411	100810477	-	ABI3BP	ENSG00000154175	-0.269	3.33622e-05	MXE
chr3	100832263	100832350	-	ABI3BP	ENSG00000154175	-0.287	0.000843076	MXE
chr10	43154896	43155810	+	CSGALNACT2	ENSG00000169826	-0.103	0.00886821	MXE
chr5	53604723	53604895	+	NDUFS4	ENSG00000164258	-0.132	3.81667e-06	MXE
chr3	47921764	47921878	-	MAP4	ENSG00000047849	-0.136	0.0449925	MXE
chr7	849519	849603	+	SUN1	ENSG00000164828	-0.13	0.0430973	MXE
chr6	30740678	30740798	-	FLOT1	ENSG00000137312	0.115	0.010747	MXE
chr1	207770320	207770362	+	CD46	ENSG00000117335	-0.113	5.09755e-05	MXE
chr1	207785070	207785106	+	CD46	ENSG00000117335	0.163	0.0296613	MXE
chr1	201786428	201786577	+	NAV1	ENSG00000134369	-0.122	0.00560743	MXE
chr6	109370410	109370467	-	CD164	ENSG00000135535	-0.165	0.00227669	MXE
chr1	168015780	168015951	+	DCAF6	ENSG00000143164	0.222	3.05915e-07	MXE
chr2	32193888	32193983	+	SLC30A6	ENSG00000152683	0.209	0.0329538	MXE
chr2	169812456	169812506	-	METTL5	ENSG00000138382	0.185	0.0241909	MXE
chr1	1712263	1712400	-	AL031282.2	ENSG00000268575	-0.228	0.00210865	MXE
chr1	179889312	179889369	+	TOR1AIP1	ENSG00000143337	-0.267	0.000141419	MXE
chr1	179889312	179889369	+	TOR1AIP1	ENSG00000143337	-0.121	1.92626e-07	MXE
chr14	100831420	100831534	+	MEG3	ENSG00000214548	-0.248	3.17432e-13	MXE
chr14	100831420	100831534	+	MEG3	ENSG00000214548	0.168	0.00350861	MXE
chr14	100832511	100832641	+	MEG3	ENSG00000214548	0.252	5.90051e-13	MXE
chr14	100832511	100832641	+	MEG3	ENSG00000214548	0.253	5.90051e-13	MXE
chr14	100832511	100832641	+	MEG3	ENSG00000214548	0.275	0.000148049	MXE
chr14	100832511	100832641	+	MEG3	ENSG00000214548	0.196	0	MXE
chr14	100832511	100832641	+	MEG3	ENSG00000214548	0.197	0	MXE
chr1	203796450	203803016	+	ZC3H11A	ENSG00000058673	-0.154	1.88242e-06	MXE
chr1	203801574	203803016	+	ZC3H11A	ENSG00000058673	-0.124	0.0106331	MXE
chr6	46248722	46248896	-	RCAN2	ENSG00000172348	0.187	0	MXE
chr1	1299972	1300068	-	ACAP3	ENSG00000131584	-0.165	0.0484107	MXE
chr1	204984026	204984142	+	NFASC	ENSG00000163531	0.613	0.0098273	MXE
chr2	65088938	65089070	-	RAB1A	ENSG00000138069	0.106	0.0298183	MXE
chr2	65097970	65098066	-	RAB1A	ENSG00000138069	0.119	0.00125974	MXE
chr7	44074397	44074530	-	POLM	ENSG00000122678	-0.34	0.0393442	MXE
chr4	119235289	119235411	+	USP53	ENSG00000145390	0.104	0.0013219	MXE
chr14	68878457	68878523	-	ACTN1	ENSG00000072110	0.139	2.08895e-05	MXE
chr6	111699514	111699670	-	FYN	ENSG00000010810	0.124	0.000115739	MXE
chr4	83458345	83458429	+	MRPS18C	ENSG00000163319	0.156	0.0182777	MXE
chr14	101786017	101786183	+	PPP2R5C	ENSG00000078304	-0.145	0.00223009	MXE
chr14	20993117	20994063	+	METTL17	ENSG00000165792	0.156	0.0407904	MXE
chr1	28274824	28275015	+	SESN2	ENSG00000130766	0.179	0.00490483	MXE
chr2	170954649	170954782	+	GORASP2	ENSG00000115806	0.114	0.0329538	MXE
chr1	112582374	112582472	-	ST7L	ENSG00000007341	0.123	0.00130624	MXE
chr4	82844385	82844509	-	SEC31A	ENSG00000138674	0.103	0.0263717	MXE
chr19	1612206	1612430	-	TCF3	ENSG00000071564	0.139	0.00147034	MXE
chr11	102696673	102696835	-	MMP27	ENSG00000137675	0.227	6.67412e-08	MXE
chr20	47298728	47298872	-	ZMYND8	ENSG00000101040	-0.178	0.0393355	MXE
chr6	107587079	107587175	+	SOBP	ENSG00000112320	0.235	0.000251502	MXE
chr1	120831987	120832160	+	NBPF26	ENSG00000273136	-0.195	0.000281814	MXE
chr8	140864311	140864399	-	PTK2	ENSG00000169398	0.203	0.00348707	MXE
chr15	63061197	63061273	+	TPM1	ENSG00000140416	-0.174	2.77485e-05	MXE
chr1	153976692	153976775	-	JTB	ENSG00000143543	0.138	0.041367	MXE
chr1	153976692	153976775	-	JTB	ENSG00000143543	0.115	0.00311218	MXE
chr1	240188206	240188262	+	FMN2	ENSG00000155816	-0.147	0.000414944	MXE
chr8	103318589	103318786	+	FZD6	ENSG00000164930	-0.104	0.0158495	MXE
chr8	103318589	103318786	+	FZD6	ENSG00000164930	-0.103	0.0388985	MXE
chr2	272036	272150	+	ACP1	ENSG00000143727	0.22	7.06886e-05	MXE
chr5	149423185	149423309	+	CARMN	ENSG00000249669	0.469	0.000102348	MXE
chr2	227328677	227328789	+	MFF	ENSG00000168958	0.29	0.0148218	MXE
chr2	227347225	227347384	+	MFF	ENSG00000168958	0.133	0.000998898	MXE
chr3	9908238	9908307	+	IL17RE	ENSG00000163701	0.33	5.12338e-05	MXE
chr1	120163209	120163370	-	SEC22B	ENSG00000265808	0.111	0.035484	MXE
chr2	68046343	68046410	-	C1D	ENSG00000197223	0.111	0.000473633	MXE
chr2	68046343	68046410	-	C1D	ENSG00000197223	0.132	0.000131137	MXE
chr15	49632158	49632302	+	DTWD1	ENSG00000104047	0.116	0	MXE
chr3	48927461	48927813	+	ARIH2	ENSG00000177479	0.108	0.000839582	MXE
chr3	48927461	48927813	+	ARIH2	ENSG00000177479	0.1	0.000405873	MXE
chr2	105373558	105373733	-	FHL2	ENSG00000115641	0.117	0.0250307	MXE
chr3	75427774	75427908	-	FAM86DP	ENSG00000244026	-0.168	7.06634e-08	MXE
chr2	206149817	206149925	-	NDUFS1	ENSG00000023228	0.264	0.0413248	MXE
chr1	155260329	155260450	-	SCAMP3	ENSG00000116521	0.709	3.55e-05	MXE
chr5	70434914	70435022	+	GTF2H2B	ENSG00000226259	0.472	0.00126502	MXE
chr8	61644599	61644632	-	ASPH	ENSG00000198363	0.114	0.0179682	MXE
chr19	49861607	49861695	-	PNKP	ENSG00000039650	-0.122	0.0459224	MXE
chr2	131497209	131497293	+	SMPD4BP	ENSG00000152117	0.25	0.00154768	MXE
chr9	137113205	137113287	-	DPP7	ENSG00000176978	0.17	0.0116643	MXE
chr2	160318168	160318227	-	RBMS1	ENSG00000153250	-0.104	0.0116142	MXE
chr1	113711939	113712113	-	PHTF1	ENSG00000116793	-0.101	0.00783984	MXE
chr2	237973648	237973747	+	UBE2F	ENSG00000184182	0.303	0.000838339	MXE
chr9	115048259	115048532	-	TNC	ENSG00000041982	-0.119	0	MXE
chr9	115048259	115048532	-	TNC	ENSG00000041982	-0.112	0	MXE
chr9	115048259	115048532	-	TNC	ENSG00000041982	-0.116	0	MXE
chr9	115048259	115048532	-	TNC	ENSG00000041982	-0.115	0	MXE
chr3	42087103	42087400	+	TRAK1	ENSG00000182606	0.134	0.00608862	MXE
chr6	125786136	125786213	+	NCOA7	ENSG00000111912	0.156	0.013373	MXE
chr6	170543600	170543730	-	PSMB1	ENSG00000008018	-0.163	0.0201793	MXE
chr12	47796206	47796298	-	HDAC7	ENSG00000061273	-0.156	0.000191017	MXE
chr9	134829975	134830044	+	COL5A1	ENSG00000130635	0.202	1.39948e-10	MXE
chr7	6578500	6578720	+	ZDHHC4	ENSG00000136247	0.107	0.0246454	MXE
chr3	9817644	9817759	+	TTLL3	ENSG00000214021	-0.265	0.0131474	MXE
chr7	92244901	92245171	-	KRIT1	ENSG00000001631	0.152	0.0151164	MXE
chr10	50054637	50054724	-	FAM21EP	ENSG00000235618	0.186	6.98615e-05	MXE
chr7	74065693	74065732	+	ELN	ENSG00000049540	-0.105	0.00196256	MXE
chr7	103086629	103086764	+	ARMC10	ENSG00000170632	-0.101	0.0102844	MXE
chr7	134928753	134928900	+	CALD1	ENSG00000122786	0.107	1.53329e-09	MXE
chr6	75103756	75103810	-	COL12A1	ENSG00000111799	-0.135	0.0455015	MXE
chr7	128609486	128609579	+	AC108010.1	ENSG00000242588	0.149	1.9723e-07	MXE
chr8	47396375	47396626	+	SPIDR	ENSG00000164808	-0.234	0.00476134	MXE
chr1	204251530	204251611	-	PLEKHA6	ENSG00000143850	-0.127	0.0048315	MXE
chrX	40639008	40639128	-	CXorf38	ENSG00000185753	0.201	0.0187957	MXE
chr7	44013592	44013679	-	POLR2J4	ENSG00000214783	0.187	0.000132979	MXE
chr6	31681229	31681401	-	LY6G5C	ENSG00000204428	0.221	0.00206801	MXE
chr21	39345829	39345958	-	HMGN1	ENSG00000205581	-0.254	0.0287614	MXE
chr3	24297225	24297323	-	THRB	ENSG00000151090	0.405	0.0201857	MXE
chr3	24297225	24297371	-	THRB	ENSG00000151090	0.303	0.00152348	MXE
chr10	69897474	69897531	+	COL13A1	ENSG00000197467	0.167	0.00414688	MXE
chr9	41170283	41170423	-	CBWD6	ENSG00000215126	0.125	0.00032305	MXE
chr12	121318276	121318424	-	ANAPC5	ENSG00000089053	-0.217	0.0335474	MXE
chr4	82426036	82426129	-	HNRNPDL	ENSG00000152795	-0.134	5.35831e-09	MXE
chr9	121281469	121281562	+	GSN	ENSG00000148180	-0.275	0	MXE
chr9	121282438	121282550	+	GSN	ENSG00000148180	-0.239	0.0316416	MXE
chr9	121297765	121297842	+	GSN	ENSG00000148180	-0.17	0.0131097	MXE
chr9	128469182	128469353	+	ODF2	ENSG00000136811	0.165	0.00295115	MXE
chr11	1880086	1880224	+	LSP1	ENSG00000130592	0.19	0.049661	MXE
chr15	59679591	59679768	-	BNIP2	ENSG00000140299	0.203	0.0461953	MXE
chr11	9968340	9968545	-	SBF2	ENSG00000133812	-0.185	0	MXE
chr2	215380810	215381080	-	FN1	ENSG00000115414	-0.125	0	MXE
chr11	62762541	62762866	+	POLR2G	ENSG00000168002	-0.102	1.30031e-05	MXE
chr9	107300140	107300222	+	RAD23B	ENSG00000119318	0.134	0.0243065	MXE
chr11	68074716	68074830	-	CHKA	ENSG00000110721	-0.122	0.0352672	MXE
chr10	45785508	45785631	+	WASHC2C	ENSG00000172661	-0.16	0.0410855	MXE
chr2	33315143	33315269	+	LTBP1	ENSG00000049323	-0.115	8.62023e-07	MXE
chr2	33347366	33347510	+	LTBP1	ENSG00000049323	-0.107	6.87046e-14	MXE
chr12	122218265	122218397	-	DIABLO	ENSG00000184047	0.121	0.0306119	MXE
chr10	121898840	121898969	-	ATE1	ENSG00000107669	-0.349	0.000486251	MXE
chr12	17347	17483	-	WASH8P	ENSG00000226210	0.233	0.0365752	MXE
chr12	6769920	6769999	+	PTMS	ENSG00000159335	-0.133	0.030969	MXE
chr12	51073822	51074082	-	CSRNP2	ENSG00000110925	0.101	0.0297441	MXE
chr1	21706466	21706589	-	USP48	ENSG00000090686	-0.126	0.00117189	MXE
chr12	26064497	26065387	+	RASSF8	ENSG00000123094	-0.142	0.000370901	MXE
chr12	53295838	53295941	+	PFDN5	ENSG00000123349	-0.11	0.0158495	MXE
chr12	56562416	56562583	+	RBMS2	ENSG00000076067	-0.195	0.0327607	MXE
chr16	190540	190570	-	LUC7L	ENSG00000007392	-0.238	0.0137325	MXE
chr2	162189655	162189754	-	FAP	ENSG00000078098	-0.101	0.0370245	MXE
chr2	162197569	162197740	-	FAP	ENSG00000078098	-0.392	0.0168148	MXE
chr12	95504064	95504161	+	METAP2	ENSG00000111142	-0.104	6.14941e-05	MXE
chr1	161102047	161102171	-	PFDN2	ENSG00000143256	0.144	0.000665886	MXE
chr13	37569743	37569821	-	POSTN	ENSG00000133110	-0.135	0.0297441	MXE
chr2	85619219	85619289	+	USP39	ENSG00000168883	0.219	0.00154792	MXE
chr21	46116212	46116677	+	COL6A2	ENSG00000142173	-0.124	0.00232066	MXE
chr21	46116769	46116814	+	COL6A2	ENSG00000142173	-0.108	0.0363067	MXE
chr21	46117561	46117936	+	COL6A2	ENSG00000142173	-0.123	0.0107392	MXE
chr21	46117569	46117936	+	COL6A2	ENSG00000142173	-0.162	0.00874066	MXE
chr21	46118613	46119039	+	COL6A2	ENSG00000142173	-0.127	0.00565355	MXE
chr21	46118632	46119039	+	COL6A2	ENSG00000142173	-0.176	0.013851	MXE
chr21	46118632	46119039	+	COL6A2	ENSG00000142173	-0.179	0.0137325	MXE
chr21	46118641	46119039	+	COL6A2	ENSG00000142173	-0.246	0.00338145	MXE
chr21	46124844	46124920	+	COL6A2	ENSG00000142173	-0.151	0.000559156	MXE
chr21	46127851	46127950	+	COL6A2	ENSG00000142173	0.196	0.0202719	MXE
chr21	46127851	46127950	+	COL6A2	ENSG00000142173	0.203	0.0213947	MXE
chr19	49478909	49479047	+	FLT3LG	ENSG00000090554	-0.148	0.023575	MXE
chr19	47780372	47780749	+	SELENOW	ENSG00000178980	-0.145	7.62861e-05	MXE
chr19	10796060	10796178	+	DNM2	ENSG00000079805	0.36	4.18111e-06	MXE
chr19	10796060	10796178	+	DNM2	ENSG00000079805	0.383	0.00178409	MXE
chr19	10796060	10796199	+	DNM2	ENSG00000079805	0.105	2.94387e-09	MXE
chr20	63875815	63875875	+	TPD52L2	ENSG00000101150	-0.166	0.00746262	MXE
chr20	50940864	50940958	-	DPM1	ENSG00000000419	0.111	2.57202e-13	MXE
chr20	5117469	5117664	-	PCNA	ENSG00000132646	-0.15	0.0246926	MXE
chr20	3674503	3674693	-	ADAM33	ENSG00000149451	-0.214	2.10747e-09	MXE
chr20	3674503	3674693	-	ADAM33	ENSG00000149451	-0.241	0.000344975	MXE
chr20	3674503	3674693	-	ADAM33	ENSG00000149451	-0.103	0.00995003	MXE
chr20	3674503	3674693	-	ADAM33	ENSG00000149451	-0.143	0.00135249	MXE
chr20	3674508	3674693	-	ADAM33	ENSG00000149451	-0.651	0.0350496	MXE
chr17	81683012	81683118	-	ARL16	ENSG00000214087	-0.128	0.0103468	MXE
chr17	44074683	44074770	+	G6PC3	ENSG00000141349	0.237	0.00943125	MXE
chr17	38205634	38205742	-	NPEPPSP1	ENSG00000274487	0.251	0.0408898	MXE
chr17	5380363	5380462	+	RABEP1	ENSG00000029725	0.164	0.0308481	MXE
chr16	89687588	89687815	+	CDK10	ENSG00000185324	-0.44	0.0395099	MXE
chr17	41819192	41819399	+	FKBP10	ENSG00000141756	0.172	0.00680155	MXE
chr17	41819192	41819399	+	FKBP10	ENSG00000141756	0.103	0.0261006	MXE
chr17	41819192	41819399	+	FKBP10	ENSG00000141756	0.191	0.00184255	MXE
chr17	41819192	41819399	+	FKBP10	ENSG00000141756	0.198	0.000904066	MXE
chr17	41819192	41819399	+	FKBP10	ENSG00000141756	-0.105	5.22517e-11	MXE
chr17	41819192	41819675	+	FKBP10	ENSG00000141756	-0.1	1.6361e-11	MXE
chr17	41819209	41819399	+	FKBP10	ENSG00000141756	0.134	0	MXE
chr17	41819209	41819399	+	FKBP10	ENSG00000141756	0.137	0	MXE
chr17	41819215	41819399	+	FKBP10	ENSG00000141756	-0.114	5.86244e-07	MXE
chr17	41819215	41819399	+	FKBP10	ENSG00000141756	-0.118	7.88268e-07	MXE
chr17	41819215	41819399	+	FKBP10	ENSG00000141756	-0.14	1.85759e-06	MXE
chr17	41819215	41819399	+	FKBP10	ENSG00000141756	-0.117	0.000157007	MXE
chr17	41819229	41819399	+	FKBP10	ENSG00000141756	-0.153	0.0452099	MXE
chr17	41819229	41819399	+	FKBP10	ENSG00000141756	-0.118	9.91587e-08	MXE
chr17	41819229	41819399	+	FKBP10	ENSG00000141756	-0.123	1.36194e-07	MXE
chr17	41819229	41819399	+	FKBP10	ENSG00000141756	-0.104	0.000243717	MXE
chr17	41819229	41819399	+	FKBP10	ENSG00000141756	-0.146	3.81823e-07	MXE
chr17	41819229	41819399	+	FKBP10	ENSG00000141756	-0.123	3.89868e-05	MXE
chr17	41819327	41819399	+	FKBP10	ENSG00000141756	-0.177	2.9523e-10	MXE
chr17	41819327	41819399	+	FKBP10	ENSG00000141756	-0.171	4.25499e-09	MXE
chr17	41819327	41819399	+	FKBP10	ENSG00000141756	-0.1	0	MXE
chr17	41819327	41819399	+	FKBP10	ENSG00000141756	-0.127	0	MXE
chr17	41819327	41819399	+	FKBP10	ENSG00000141756	-0.117	0	MXE
chr17	41819529	41819675	+	FKBP10	ENSG00000141756	-0.134	3.35974e-06	MXE
chr17	41819569	41819675	+	FKBP10	ENSG00000141756	0.557	9.60132e-05	MXE
chr17	41820268	41820662	+	FKBP10	ENSG00000141756	0.119	0.000220538	MXE
chr17	41820271	41820461	+	FKBP10	ENSG00000141756	0.114	0	MXE
chr17	41820271	41820599	+	FKBP10	ENSG00000141756	-0.151	0.00362486	MXE
chr17	41820353	41820461	+	FKBP10	ENSG00000141756	0.136	0	MXE
chr17	41820353	41820461	+	FKBP10	ENSG00000141756	0.135	0	MXE
chr17	41820353	41820599	+	FKBP10	ENSG00000141756	-0.171	0.00485424	MXE
chr17	41820353	41820599	+	FKBP10	ENSG00000141756	-0.176	0.00383676	MXE
chr16	70679109	70679248	-	MTSS2	ENSG00000132613	-0.127	0.000489442	MXE
chr19	10925676	10925773	-	YIPF2	ENSG00000130733	-0.105	0.0101758	MXE
chr16	15364147	15364250	-	NPIPA5	ENSG00000183793	0.157	0.0368068	MXE
chr21	25905023	25905077	-	APP	ENSG00000142192	0.116	0.0484107	MXE
chr16	377666	377848	-	PGAP6	ENSG00000129925	0.119	0.0410855	MXE
chr15	42280866	42281133	+	GANC	ENSG00000214013	0.671	0.00136226	MXE
chr15	42280866	42281133	+	GANC	ENSG00000214013	0.66	0.00260361	MXE
chr15	42280866	42281133	+	GANC	ENSG00000214013	0.643	0.00595746	MXE
chr22	50248363	50248859	-	HDAC10	ENSG00000100429	0.423	9.97341e-05	MXE
chr14	102208602	102208936	+	WDR20	ENSG00000140153	-0.113	0.0487135	MXE
chr14	31388844	31389002	-	AL139353.1	ENSG00000203546	-0.146	5.69474e-05	MXE
chr14	31388844	31389005	-	AL139353.1	ENSG00000203546	-0.14	0.000142204	MXE
chr14	23307759	23308199	+	BCL2L2-PABPN1	ENSG00000258643	0.159	5.99583e-05	MXE
chr14	55663954	55664041	+	KTN1	ENSG00000126777	0.18	0.0117233	MXE
chr6	56981710	56982198	+	BEND6	ENSG00000151917	-0.169	0.019906	MXE
chr5	150124141	150124360	-	PDGFRB	ENSG00000113721	0.171	0.0228556	MXE
chr5	135352945	135353045	-	MACROH2A1	ENSG00000113648	-0.102	0.0300255	MXE
chr3	138537177	138537347	-	CEP70	ENSG00000114107	-0.596	0.00452567	MXE
chr19	40365717	40365930	+	PLD3	ENSG00000105223	0.101	0.0377009	MXE
chr5	14485175	14485246	+	TRIO	ENSG00000038382	-0.435	0.00807838	MXE
chr4	75917540	75917773	-	NAAA	ENSG00000138744	-0.106	0.0129283	MXE
chr12	123945643	123945800	-	CCDC92	ENSG00000119242	0.136	0.000746842	MXE
chr19	43511391	43511566	-	ETHE1	ENSG00000105755	0.209	0.0098273	MXE
chr19	43511398	43511566	-	ETHE1	ENSG00000105755	0.22	0.00346598	MXE
chr1	149029637	149029925	+	PDE4DIP	ENSG00000178104	-0.237	0.000776803	MXE
chr17	7016585	7016685	+	C17orf49	ENSG00000258315	0.43	0.000184283	MXE
chr18	49491516	49491584	-	RPL17-C18orf32	ENSG00000215472	-0.266	3.30232e-06	MXE
chr18	49491516	49491584	-	RPL17-C18orf32	ENSG00000215472	-0.209	0.0222084	MXE
chr18	49491516	49491584	-	RPL17-C18orf32	ENSG00000215472	-0.144	0.0272442	MXE
chr18	49491531	49491584	-	RPL17-C18orf32	ENSG00000215472	-0.305	0.000311666	MXE
chr11	36633283	36633438	+	IFTAP	ENSG00000166352	0.197	1.9519e-06	MXE
chr2	75520193	75520268	-	EVA1A	ENSG00000115363	-0.329	0.00463285	MXE
chr6	30741189	30741333	-	FLOT1	ENSG00000137312	-0.146	0.00565355	MXE
chr6	30741333	30741704	-	FLOT1	ENSG00000137312	0.278	0.0308797	MXE
chr7	66715172	66715270	+	RABGEF1	ENSG00000154710	0.16	0.0066992	MXE
chr7	66715762	66715854	+	RABGEF1	ENSG00000154710	0.21	0.0043487	MXE
chr7	66740303	66740792	+	RABGEF1	ENSG00000154710	-0.201	0.00249071	MXE
chr11	62789009	62789210	+	TMEM179B	ENSG00000185475	0.347	0.0168528	MXE
chr11	62789022	62789210	+	TMEM179B	ENSG00000185475	0.339	0.00108008	MXE
chr11	62789291	62789384	+	TMEM179B	ENSG00000185475	0.33	0.000838339	MXE
chr1	160207158	160207237	+	PEA15	ENSG00000162734	-0.267	0.00158681	MXE
chr1	160207158	160207237	+	PEA15	ENSG00000162734	-0.277	0.00132594	MXE
chr2	74201381	74201479	+	MTHFD2	ENSG00000065911	-0.159	0.00541023	MXE
chr2	28310198	28310369	+	BABAM2	ENSG00000158019	-0.145	0.0450748	MXE
chrX	2782065	2782128	+	XG	ENSG00000124343	-0.102	6.67222e-08	MXE
chr11	61343162	61343458	+	TKFC	ENSG00000149476	-0.295	0.0283376	MXE
chr14	100831015	100831104	+	MEG3	ENSG00000214548	-0.161	0.00917573	MXE
chr14	100832511	100832641	+	MEG3	ENSG00000214548	0.122	0.0153157	MXE
chr14	100832511	100832641	+	MEG3	ENSG00000214548	0.128	0.00599475	MXE
chr1	155172323	155172591	-	KRTCAP2	ENSG00000163463	0.212	0.00522467	MXE
chr1	155172323	155172628	-	KRTCAP2	ENSG00000163463	0.225	0.0176708	MXE
chr1	155172564	155172628	-	KRTCAP2	ENSG00000163463	0.102	0.0345111	MXE
chr10	93468425	93468497	-	MYOF	ENSG00000138119	0.434	0.047571	MXE
chr10	93468425	93468549	-	MYOF	ENSG00000138119	0.463	0.00428966	MXE
chr1	1299972	1300068	-	ACAP3	ENSG00000131584	-0.166	0.0482097	MXE
chr9	36197550	36197588	+	CLTA	ENSG00000122705	0.122	0.000172312	MXE
chr17	62688512	62688664	+	MRC2	ENSG00000011028	0.127	0.000811703	MXE
chr17	62688512	62688664	+	MRC2	ENSG00000011028	0.142	0.000484492	MXE
chr17	62688565	62688664	+	MRC2	ENSG00000011028	0.118	0.00235587	MXE
chr17	19385833	19386041	-	MFAP4	ENSG00000166482	0.146	1.13545e-05	MXE
chr2	186636081	186636207	+	ITGAV	ENSG00000138448	-0.323	7.08118e-06	MXE
chr14	68878457	68878517	-	ACTN1	ENSG00000072110	0.132	5.87414e-09	MXE
chr14	68878457	68878520	-	ACTN1	ENSG00000072110	0.144	1.26471e-06	MXE
chr14	68878457	68878523	-	ACTN1	ENSG00000072110	0.202	0.000156512	MXE
chr6	111699251	111699670	-	FYN	ENSG00000010810	0.113	0.00583091	MXE
chr6	111699514	111699668	-	FYN	ENSG00000010810	0.105	0.000181492	MXE
chr6	111699514	111699670	-	FYN	ENSG00000010810	0.15	0.0388527	MXE
chr2	170954649	170954782	+	GORASP2	ENSG00000115806	0.12	0.0431962	MXE
chr1	16975642	16975681	-	MFAP2	ENSG00000117122	-0.129	9.38985e-08	MXE
chr1	240497477	240497597	-	GREM2	ENSG00000180875	-0.119	0.000400658	MXE
chr19	1611990	1612433	-	TCF3	ENSG00000071564	0.115	0.00936716	MXE
chr19	1612206	1612475	-	TCF3	ENSG00000071564	0.145	0.00102916	MXE
chr19	1612213	1612433	-	TCF3	ENSG00000071564	0.1	0.0127226	MXE
chr3	184363132	184363565	+	POLR2H	ENSG00000163882	0.222	0.011365	MXE
chr3	184363132	184363574	+	POLR2H	ENSG00000163882	0.223	0.0120554	MXE
chr19	1271120	1271246	+	CIRBP	ENSG00000099622	-0.107	0.0114418	MXE
chr1	153622884	153622921	-	S100A13	ENSG00000189171	0.178	0.0209285	MXE
chr1	153622884	153622921	-	S100A13	ENSG00000189171	0.154	0.00668628	MXE
chr1	153622884	153622921	-	S100A13	ENSG00000189171	0.291	0.00138706	MXE
chr1	153622884	153622921	-	S100A13	ENSG00000189171	0.273	0.00126609	MXE
chr1	153622884	153623082	-	S100A13	ENSG00000189171	0.158	0.00163284	MXE
chr1	153622884	153623082	-	S100A13	ENSG00000189171	0.149	0.00027722	MXE
chr1	153622884	153623082	-	S100A13	ENSG00000189171	0.264	0.000474781	MXE
chr1	153622884	153623082	-	S100A13	ENSG00000189171	0.246	0.00059596	MXE
chr11	57741814	57741954	+	SELENOH	ENSG00000211450	0.297	0.000598698	MXE
chr16	28981900	28982056	+	SPNS1	ENSG00000169682	0.123	2.24124e-05	MXE
chr3	101579827	101580004	+	PCNP	ENSG00000081154	0.199	0.0478256	MXE
chr2	99171338	99171429	-	MITD1	ENSG00000158411	0.112	0.0263717	MXE
chr21	45992317	45992784	+	COL6A1	ENSG00000142156	-0.211	0.0470306	MXE
chr21	45992372	45992784	+	COL6A1	ENSG00000142156	-0.233	0.0316416	MXE
chr21	45998345	45998433	+	COL6A1	ENSG00000142156	0.467	0.000986299	MXE
chr21	45998345	45998433	+	COL6A1	ENSG00000142156	0.125	0.0141372	MXE
chr21	45998345	45998433	+	COL6A1	ENSG00000142156	0.127	0.0137895	MXE
chr21	45998345	45998433	+	COL6A1	ENSG00000142156	0.129	0.0129677	MXE
chr21	45998345	45998433	+	COL6A1	ENSG00000142156	0.454	0.00142614	MXE
chr21	45998345	45998433	+	COL6A1	ENSG00000142156	0.121	0.0154453	MXE
chr21	45998345	45998433	+	COL6A1	ENSG00000142156	0.123	0.0151164	MXE
chr21	45998345	45998433	+	COL6A1	ENSG00000142156	0.125	0.0142031	MXE
chr10	17233778	17233931	+	VIM	ENSG00000026025	-0.255	0.0243871	MXE
chr15	63043705	63043831	+	TPM1	ENSG00000140416	0.163	1.05743e-07	MXE
chr15	63060916	63061273	+	TPM1	ENSG00000140416	-0.2	1.7554e-10	MXE
chr15	63060916	63061273	+	TPM1	ENSG00000140416	-0.201	5.94622e-11	MXE
chr15	63061015	63061273	+	TPM1	ENSG00000140416	-0.106	3.57797e-07	MXE
chr11	57737835	57738026	+	TMX2	ENSG00000213593	-0.171	0.0300072	MXE
chr12	53464764	53464852	+	AC023509.1	ENSG00000257379	0.146	3.41476e-12	MXE
chr1	155317848	155318287	+	FDPS	ENSG00000160752	0.423	0.0241909	MXE
chr1	155317848	155318291	+	FDPS	ENSG00000160752	0.375	0.0410855	MXE
chr1	155317919	155318287	+	FDPS	ENSG00000160752	0.431	0.0169271	MXE
chr1	155317919	155318291	+	FDPS	ENSG00000160752	0.368	0.0277886	MXE
chr1	155317965	155318287	+	FDPS	ENSG00000160752	0.413	0.0149668	MXE
chr1	155317965	155318291	+	FDPS	ENSG00000160752	0.366	0.0225282	MXE
chr1	153975825	153975905	-	JTB	ENSG00000143543	-0.114	0.0346597	MXE
chr8	103318589	103318786	+	FZD6	ENSG00000164930	0.124	4.18064e-07	MXE
chr8	103325268	103325498	+	FZD6	ENSG00000164930	-0.139	5.27526e-05	MXE
chr8	103325391	103325498	+	FZD6	ENSG00000164930	-0.158	0.000273506	MXE
chr17	76090328	76090397	-	EXOC7	ENSG00000182473	0.363	0.0137325	MXE
chr2	272046	272150	+	ACP1	ENSG00000143727	0.272	0.00514728	MXE
chr1	85360448	85360537	-	DDAH1	ENSG00000153904	-0.158	1.51606e-09	MXE
chr11	65663426	65663683	+	RELA-DT	ENSG00000285533	-0.269	0.016446	MXE
chr1	150509660	150509762	+	ECM1	ENSG00000143369	0.114	3.71514e-13	MXE
chr2	227342744	227342819	+	MFF	ENSG00000168958	-0.132	0.0413248	MXE
chr3	15413814	15413945	-	METTL6	ENSG00000206562	-0.111	0.00411048	MXE
chr1	153976692	153976922	-	AL358472.6	ENSG00000285641	0.16	0.0498693	MXE
chr4	67492750	67492821	-	CENPC	ENSG00000145241	0.1	0.0352574	MXE
chr12	57236556	57236681	-	NDUFA4L2	ENSG00000185633	-0.242	0.0413248	MXE
chr7	56102862	56103011	-	CHCHD2	ENSG00000106153	0.144	0.0343235	MXE
chr5	306601	306754	+	AC021087.5	ENSG00000286001	-0.115	1.19179e-11	MXE
chr17	75089009	75089304	+	SLC16A5	ENSG00000170190	0.109	0.0130394	MXE
chr11	62605528	62605773	-	EML3	ENSG00000149499	0.156	0.000119279	MXE
chr2	159987155	159987351	-	PLA2R1	ENSG00000153246	-0.108	0.0201793	MXE
chr6	125292827	125292905	-	HDDC2	ENSG00000111906	0.149	7.60074e-05	MXE
chr6	125292827	125292929	-	HDDC2	ENSG00000111906	0.111	0.000503661	MXE
chr21	33448781	33448903	-	TMEM50B	ENSG00000142188	-0.109	9.97341e-05	MXE
chr21	33448781	33448903	-	TMEM50B	ENSG00000142188	-0.144	0.0331095	MXE
chr2	218665154	218665244	-	RNF25	ENSG00000163481	-0.209	8.3995e-07	MXE
chr2	218665154	218665247	-	RNF25	ENSG00000163481	-0.208	1.86268e-06	MXE
chr6	42934474	42934598	+	CNPY3	ENSG00000137161	0.102	0.0498693	MXE
chr14	23347459	23347697	-	SLC22A17	ENSG00000092096	-0.11	0.000152807	MXE
chr9	115046409	115046679	-	TNC	ENSG00000041982	0.1	0	MXE
chr9	115046427	115046679	-	TNC	ENSG00000041982	0.129	1.26764e-12	MXE
chr9	115046427	115046679	-	TNC	ENSG00000041982	0.136	0.000460685	MXE
chr9	115046427	115046682	-	TNC	ENSG00000041982	0.122	0	MXE
chr9	115046427	115046806	-	TNC	ENSG00000041982	0.22	1.9483e-11	MXE
chr9	115046499	115046682	-	TNC	ENSG00000041982	0.155	0	MXE
chr9	115046499	115046682	-	TNC	ENSG00000041982	-0.231	9.11314e-07	MXE
chr9	115048259	115048532	-	TNC	ENSG00000041982	-0.169	0	MXE
chr9	115048259	115048532	-	TNC	ENSG00000041982	-0.145	3.32644e-07	MXE
chr9	115048259	115048532	-	TNC	ENSG00000041982	-0.141	3.17172e-07	MXE
chr9	115048259	115048532	-	TNC	ENSG00000041982	-0.176	0	MXE
chr9	115048259	115048532	-	TNC	ENSG00000041982	-0.129	0.0102315	MXE
chr9	115057152	115057301	-	TNC	ENSG00000041982	0.331	0.00217888	MXE
chr12	2634296	2634380	+	CACNA1C	ENSG00000151067	-0.584	0.0446319	MXE
chr9	134829975	134830021	+	COL5A1	ENSG00000130635	0.229	1.21452e-11	MXE
chr9	134829975	134830033	+	COL5A1	ENSG00000130635	0.27	8.48531e-08	MXE
chr9	134829980	134830044	+	COL5A1	ENSG00000130635	0.245	4.00713e-05	MXE
chr11	118403923	118403985	+	AP001267.5	ENSG00000285827	-0.468	0.0115306	MXE
chr7	92244901	92245134	-	AC000120.4	ENSG00000285953	0.135	0.0373383	MXE
chr7	92244901	92245171	-	AC000120.4	ENSG00000285953	0.137	0.0468352	MXE
chr7	94408097	94408207	+	COL1A2	ENSG00000164692	-0.495	0.00904205	MXE
chr7	94425795	94426051	+	COL1A2	ENSG00000164692	-0.141	0.00135654	MXE
chr7	134928753	134928900	+	CALD1	ENSG00000122786	0.136	2.43726e-08	MXE
chr7	134928753	134928900	+	CALD1	ENSG00000122786	0.138	4.47121e-08	MXE
chr13	110644069	110644483	-	CARS2	ENSG00000134905	0.231	5.36532e-07	MXE
chr7	128574719	128574791	+	AC090114.3	ENSG00000280828	-0.273	0.0347696	MXE
chr8	47701955	47702015	+	SPIDR	ENSG00000164808	0.351	0.00144684	MXE
chr17	15506666	15506986	-	TVP23C-CDRT4	ENSG00000259024	0.315	0.0155608	MXE
chr17	15506797	15506986	-	TVP23C-CDRT4	ENSG00000259024	0.356	0.006874	MXE
chr17	15516418	15516559	-	TVP23C-CDRT4	ENSG00000259024	0.647	0.0012098	MXE
chr17	15516418	15516562	-	TVP23C-CDRT4	ENSG00000259024	0.666	0.000171152	MXE
chr17	15516418	15516659	-	TVP23C-CDRT4	ENSG00000259024	0.705	1.28448e-06	MXE
chr9	128224302	128224389	+	DNM1	ENSG00000106976	0.144	0.000120197	MXE
chr6	31681180	31681401	-	LY6G5C	ENSG00000204428	0.269	0.000712897	MXE
chr11	65020418	65020499	+	ARL2-SNX15	ENSG00000273003	0.278	0.00904205	MXE
chr1	111120515	111120591	-	DRAM2	ENSG00000156171	-0.112	2.20369e-05	MXE
chr1	111120515	111120591	-	DRAM2	ENSG00000156171	-0.103	3.47417e-07	MXE
chr3	24297225	24297387	-	THRB	ENSG00000151090	0.445	0.00073762	MXE
chr11	76362881	76362975	-	THAP12	ENSG00000137492	0.158	0.00431767	MXE
chr7	66092556	66092663	+	AC068533.4	ENSG00000249319	0.149	2.73444e-05	MXE
chr7	66092767	66092879	+	AC068533.4	ENSG00000249319	0.188	0.000225864	MXE
chr11	17336959	17337083	+	NUCB2	ENSG00000070081	0.138	0.00514728	MXE
chr9	136978933	136979148	+	AL807752.7	ENSG00000284341	0.313	0.0274222	MXE
chr9	136978992	136979148	+	AL807752.7	ENSG00000284341	0.103	0.000251502	MXE
chr5	169193172	169193550	-	SLIT3	ENSG00000184347	0.192	0.0013219	MXE
chr9	121281469	121281953	+	GSN	ENSG00000148180	-0.278	6.41509e-13	MXE
chr9	121282213	121282550	+	GSN	ENSG00000148180	-0.159	0.0221844	MXE
chr9	121286601	121286761	+	GSN	ENSG00000148180	-0.176	0.000191017	MXE
chr9	121286601	121286761	+	GSN	ENSG00000148180	-0.19	0.0163539	MXE
chr9	121297765	121297842	+	GSN	ENSG00000148180	-0.17	0.00899628	MXE
chr9	128469182	128469279	+	ODF2	ENSG00000136811	0.148	0.00234967	MXE
chr11	9968340	9968545	-	SBF2	ENSG00000133812	-0.189	0	MXE
chr11	57791493	57791701	+	CTNND1	ENSG00000198561	0.194	0.00545934	MXE
chr2	215380810	215381080	-	FN1	ENSG00000115414	-0.221	5.40755e-10	MXE
chr2	215380810	215381080	-	FN1	ENSG00000115414	-0.213	6.40363e-11	MXE
chr2	215388202	215388301	-	FN1	ENSG00000115414	-0.531	8.39317e-12	MXE
chr2	215388202	215388301	-	FN1	ENSG00000115414	-0.552	0	MXE
chr2	215392930	215393203	-	FN1	ENSG00000115414	0.106	4.43106e-09	MXE
chr12	56299827	56300220	-	AC073896.1	ENSG00000144785	0.43	0.0013022	MXE
chr12	56299925	56300220	-	AC073896.1	ENSG00000144785	0.386	0.00483827	MXE
chr17	7585731	7585797	+	MPDU1	ENSG00000129255	0.202	0.0380394	MXE
chr17	7585731	7585797	+	MPDU1	ENSG00000129255	0.193	0.0102667	MXE
chr17	7585731	7585797	+	MPDU1	ENSG00000129255	0.188	0.0107874	MXE
chr17	7585731	7585797	+	MPDU1	ENSG00000129255	0.185	0.0120043	MXE
chr17	7585945	7586078	+	MPDU1	ENSG00000129255	0.168	0.0372136	MXE
chr17	7585945	7586078	+	MPDU1	ENSG00000129255	0.164	0.0383204	MXE
chr17	7585945	7586078	+	MPDU1	ENSG00000129255	0.161	0.0408697	MXE
chr2	237332779	237332840	-	COL6A3	ENSG00000163359	0.301	0.0133184	MXE
chr2	237387581	237387673	-	COL6A3	ENSG00000163359	-0.135	0.0270198	MXE
chr2	237387581	237387752	-	COL6A3	ENSG00000163359	-0.117	0.0171397	MXE
chr10	71288957	71288990	+	UNC5B	ENSG00000107731	-0.136	0.000798002	MXE
chr1	1846085	1846172	-	GNB1	ENSG00000078369	-0.122	0.00474173	MXE
chr12	53295838	53295948	+	PFDN5	ENSG00000123349	-0.106	0.00324858	MXE
chr12	53295838	53295948	+	PFDN5	ENSG00000123349	-0.115	0.00203419	MXE
chr12	76059980	76060279	-	NAP1L1	ENSG00000187109	0.186	0.0102856	MXE
chr16	15004186	15004333	+	PDXDC1	ENSG00000179889	-0.122	0.0411915	MXE
chr12	100210165	100210351	+	ACTR6	ENSG00000075089	-0.189	0.0229086	MXE
chr13	37021447	37021531	-	SUPT20H	ENSG00000102710	-0.276	0.0483228	MXE
chr13	37569299	37569383	-	POSTN	ENSG00000133110	-0.132	6.77469e-09	MXE
chr13	37569743	37569833	-	POSTN	ENSG00000133110	-0.186	0.000256302	MXE
chr13	48083370	48083438	-	MED4	ENSG00000136146	-0.14	5.45491e-05	MXE
chr13	95983803	95983864	-	UGGT2	ENSG00000102595	0.172	3.00299e-07	MXE
chr21	46125416	46125617	+	COL6A2	ENSG00000142173	0.154	0.0022762	3ss
chr22	38670766	38670989	+	CBY1	ENSG00000100211	-0.12	0.000460994	3ss
chr19	18590273	18590933	+	REX1BD	ENSG00000006015	0.182	0.0192012	3ss
chr19	36594400	36594708	+	ZNF529-AS1	ENSG00000233527	-0.382	1.2847e-05	3ss
chr17	50214409	50214775	+	AC015909.1	ENSG00000249406	-0.234	0.0012415	3ss
chr17	47839443	47839858	-	SCRN2	ENSG00000141295	-0.645	0.000616837	3ss
chr17	16348615	16349333	-	CENPV	ENSG00000166582	-0.208	0.000296145	3ss
chr17	7907890	7908019	+	CHD3	ENSG00000170004	0.101	0.00197126	3ss
chr16	67210047	67211073	-	LRRC29	ENSG00000125122	-0.335	0.0299107	3ss
chr16	28835545	28835758	+	ATXN2L	ENSG00000168488	-0.135	3.98022e-05	3ss
chr15	78285260	78285724	-	WDR61	ENSG00000140395	-0.165	0.0014626	3ss
chr15	78156907	78157631	+	IDH3A	ENSG00000166411	-0.109	0.0452067	3ss
chr15	73236286	73236506	+	NEO1	ENSG00000067141	-0.176	0.000244165	3ss
chr16	29804575	29805026	+	KIF22	ENSG00000079616	-0.241	0.0309387	3ss
chr8	92885319	92886735	-	TRIQK	ENSG00000205133	0.1	3.38017e-08	3ss
chr6	24839358	24840775	-	RIPOR2	ENSG00000111913	0.27	0.0168688	3ss
chr17	16439580	16440253	+	SNHG29	ENSG00000175061	-0.141	4.61798e-05	3ss
chr5	178619837	178620673	-	CLK4	ENSG00000113240	-0.128	0.0117837	3ss
chr2	71072825	71073594	+	NAGK	ENSG00000124357	-0.131	1.72671e-07	3ss
chr8	22201117	22201928	+	BMP1	ENSG00000168487	0.249	0.00173271	3ss
chr18	5398020	5401043	-	EPB41L3	ENSG00000082397	-0.409	4.24683e-06	3ss
chr7	140351272	140351969	-	SLC37A3	ENSG00000157800	-0.161	0.0315527	3ss
chr14	69769510	69770540	+	SRSF5	ENSG00000100650	-0.168	0.0484739	3ss
chr16	28538005	28538209	-	NUPR1	ENSG00000176046	0.222	0.0302188	3ss
chr3	94084106	94084450	+	NSUN3	ENSG00000178694	-0.159	0.00658973	3ss
chr16	30277263	30277428	-	SMG1P5	ENSG00000183604	0.105	0.0107226	3ss
chr1	1625545	1626754	+	MIB2	ENSG00000197530	0.379	1.59397e-11	3ss
chr20	51523080	51524110	-	NFATC2	ENSG00000101096	-0.435	0.000323192	3ss
chr19	53869689	53869838	+	MYADM	ENSG00000179820	-0.176	0.0105182	3ss
chr1	58661405	58663522	-	MYSM1	ENSG00000162601	0.339	0.0213479	3ss
chr7	99453965	99454136	+	CPSF4	ENSG00000160917	-0.437	0.00522487	3ss
chr1	16253095	16253181	-	FBXO42	ENSG00000037637	-0.111	0.00639745	3ss
chr6	31970605	31970825	-	DXO	ENSG00000204348	0.43	0.0172623	3ss
chr1	225517195	225517990	-	ENAH	ENSG00000154380	-0.148	0.0103693	3ss
chr1	77948404	77948914	-	FUBP1	ENSG00000162613	-0.115	9.69012e-06	3ss
chr7	23521706	23522432	-	TRA2A	ENSG00000164548	-0.334	0.000648695	3ss
chr2	67403224	67405335	+	ETAA1	ENSG00000143971	-0.144	0.000651259	3ss
chr2	73219951	73220190	+	SMYD5	ENSG00000135632	-0.237	0.00885541	3ss
chr4	113509637	113509675	-	CAMK2D	ENSG00000145349	-0.152	0	3ss
chr6	37647172	37647324	-	MDGA1	ENSG00000112139	0.291	5.43388e-05	3ss
chr4	168395958	168396127	-	DDX60L	ENSG00000181381	-0.475	1.06939e-06	3ss
chr22	42555663	42556083	+	SERHL2	ENSG00000183569	0.262	0.0109265	3ss
chr2	218696526	218696601	+	STK36	ENSG00000163482	-0.113	2.97178e-06	3ss
chr9	134829975	134830176	+	COL5A1	ENSG00000130635	0.197	0.00574645	3ss
chr12	56134079	56134181	+	ESYT1	ENSG00000139641	-0.137	0.00824243	3ss
chr9	34647656	34647961	+	GALT	ENSG00000213930	-0.129	0.000208683	3ss
chr9	128276586	128276755	+	SWI5	ENSG00000175854	-0.327	0.00457335	3ss
chr11	3361742	3368855	-	ZNF195	ENSG00000005801	-0.472	0.00518373	3ss
chr7	100113348	100113769	-	TAF6	ENSG00000106290	0.104	0.0033733	3ss
chr2	86171207	86171345	-	IMMT	ENSG00000132305	0.176	0.0409341	3ss
chr12	57517268	57517438	-	DDIT3	ENSG00000175197	-0.167	9.73595e-06	3ss
chr10	133401528	133402245	+	MTG1	ENSG00000148824	0.101	0.0488989	3ss
chr16	20814926	20815053	+	REXO5	ENSG00000005189	-0.221	0.00324175	3ss
chrX	47227159	47227223	+	CDK16	ENSG00000102225	-0.137	1.84477e-07	3ss
chr12	109457991	109458184	-	KCTD10	ENSG00000110906	0.109	4.76242e-07	3ss
chr12	111933885	111936830	-	TMEM116	ENSG00000198270	0.211	0.000227218	3ss
chr13	37022010	37023044	-	SUPT20H	ENSG00000102710	-0.204	0.0196891	3ss
chr21	46125195	46125616	+	COL6A2	ENSG00000142173	0.172	0.011325	3ss
chr21	46125267	46125616	+	COL6A2	ENSG00000142173	0.166	0.00892919	3ss
chr21	46125268	46125616	+	COL6A2	ENSG00000142173	0.165	0.00886283	3ss
chr21	46125295	46125616	+	COL6A2	ENSG00000142173	0.162	0.00717893	3ss
chr22	50447321	50447453	-	SBF1	ENSG00000100241	0.175	0	3ss
chr22	50459254	50459410	-	SBF1	ENSG00000100241	-0.121	0.00114698	3ss
chr19	13919798	13919939	+	CC2D1A	ENSG00000132024	-0.169	0.00977123	3ss
chr19	1439715	1440187	+	RPS15	ENSG00000115268	-0.355	0.00135265	3ss
chr20	45892978	45893311	+	CTSA	ENSG00000064601	-0.138	0.0121668	3ss
chr20	3672514	3672898	-	ADAM33	ENSG00000149451	0.285	0.0186025	3ss
chr20	3674371	3674849	-	ADAM33	ENSG00000149451	-0.11	0.0307577	3ss
chr20	3674503	3674887	-	ADAM33	ENSG00000149451	-0.302	0.00135264	3ss
chr17	68248609	68248663	+	AMZ2	ENSG00000196704	-0.209	0.0243132	3ss
chr17	48057031	48057498	+	NFE2L1	ENSG00000082641	-0.215	1.52144e-11	3ss
chr17	48029124	48029179	-	COPZ2	ENSG00000005243	0.205	0.0302188	3ss
chr19	55265277	55265389	-	HSPBP1	ENSG00000133265	-0.11	0.010765	3ss
chr17	18248549	18248908	-	FLII	ENSG00000177731	0.437	0.0144619	3ss
chr16	70679109	70679323	-	MTSS2	ENSG00000132613	-0.197	1.48005e-06	3ss
chr16	1361685	1361797	+	GNPTG	ENSG00000090581	0.548	0.0433538	3ss
chr16	669552	670175	+	RHOT2	ENSG00000140983	-0.109	0.000216319	3ss
chr16	60438	60727	-	RHBDF1	ENSG00000007384	-0.246	0.015606	3ss
chr15	88899399	88899811	-	MFGE8	ENSG00000140545	0.206	0.00203653	3ss
chr15	72346234	72346704	-	HEXA	ENSG00000213614	0.484	0.00802459	3ss
chr16	67830346	67830692	-	CENPT	ENSG00000102901	-0.132	0.00482222	3ss
chr15	43801078	43801569	+	HYPK	ENSG00000242028	-0.144	0.0497861	3ss
chr14	81484224	81484421	-	SEL1L	ENSG00000071537	0.105	7.46866e-08	3ss
chr14	58273986	58274135	-	PSMA3-AS1	ENSG00000257621	-0.353	0.00318243	3ss
chr14	24319067	24319533	-	ADCY4	ENSG00000129467	-0.219	0.020422	3ss
chr10	87508128	87508533	+	MINPP1	ENSG00000107789	-0.119	6.51995e-10	3ss
chr1	186332194	186332327	-	TPR	ENSG00000047410	0.115	4.21597e-07	3ss
chr8	92886232	92886731	-	TRIQK	ENSG00000205133	0.105	0.0162279	3ss
chr6	33415270	33415329	+	PHF1	ENSG00000112511	0.114	1.58568e-05	3ss
chr7	44109999	44110225	+	AEBP1	ENSG00000106624	0.661	0	3ss
chr7	44110005	44110225	+	AEBP1	ENSG00000106624	0.66	0	3ss
chr4	174303470	174303801	+	CEP44	ENSG00000164118	-0.126	4.70168e-06	3ss
chr6	85677953	85678295	-	SNHG5	ENSG00000203875	-0.212	5.72886e-05	3ss
chr8	102285126	102285338	-	UBR5	ENSG00000104517	0.137	7.401e-05	3ss
chr9	97625680	97625969	-	TSTD2	ENSG00000136925	-0.119	0.0209596	3ss
chr17	7016585	7017014	+	C17orf49	ENSG00000258315	0.219	0.00622831	3ss
chr3	197003900	197004368	-	MELTF	ENSG00000163975	-0.192	0.0120491	3ss
chr1	1339735	1340173	-	DVL1	ENSG00000107404	0.153	0.0111	3ss
chr3	100345784	100346255	+	NIT2	ENSG00000114021	-0.493	0.00316153	3ss
chr3	100320776	100320971	+	TBC1D23	ENSG00000036054	0.117	0	3ss
chr9	36056909	36057013	+	RECK	ENSG00000122707	0.113	0.00450556	3ss
chr3	52402778	52402940	-	BAP1	ENSG00000163930	-0.496	0.00885541	3ss
chr3	48630437	48630550	-	SLC26A6	ENSG00000225697	-0.248	0.00469418	3ss
chr6	30741189	30741704	-	FLOT1	ENSG00000137312	-0.129	0.000509884	3ss
chr1	207785584	207785682	+	CD46	ENSG00000117335	0.279	3.14621e-05	3ss
chr2	241051743	241052162	+	SNED1	ENSG00000162804	0.249	7.78774e-05	3ss
chr6	33209680	33210130	+	RING1	ENSG00000204227	-0.133	0.0005475	3ss
chr17	64500674	64500882	-	DDX5	ENSG00000108654	-0.102	0.00219339	3ss
chr2	27378329	27378767	-	ZNF513	ENSG00000163795	-0.151	0.000757619	3ss
chr2	27378329	27378777	-	ZNF513	ENSG00000163795	-0.137	0.00106591	3ss
chr1	160261284	160261397	-	DCAF8	ENSG00000132716	-0.233	0.00602636	3ss
chr1	160261284	160261400	-	DCAF8	ENSG00000132716	-0.24	0.0497861	3ss
chr19	53869689	53869838	+	MYADM	ENSG00000179820	0.29	0.0242184	3ss
chr14	100835996	100836071	+	MEG3	ENSG00000214548	0.184	0.0015368	3ss
chr1	1294366	1294816	-	ACAP3	ENSG00000131584	0.231	0.00366344	3ss
chr1	120435994	120436385	+	NBPF8	ENSG00000270231	-0.396	0.00125877	3ss
chr4	83458324	83458429	+	MRPS18C	ENSG00000163319	-0.108	0.000301549	3ss
chr1	19243613	19244041	-	EMC1	ENSG00000127463	-0.389	0.00130392	3ss
chr9	128265969	128266316	-	GOLGA2	ENSG00000167110	0.235	0.0108694	3ss
chr11	102696370	102696868	-	MMP27	ENSG00000137675	-0.476	3.5875e-05	3ss
chr5	53482671	53483071	+	FST	ENSG00000134363	-0.108	0.0432614	3ss
chr6	99410740	99410964	-	PNISR	ENSG00000132424	0.254	0	3ss
chr1	222728671	222728828	+	BROX	ENSG00000162819	0.359	0.00829531	3ss
chr9	120471747	120471878	-	CDK5RAP2	ENSG00000136861	0.108	0.0225848	3ss
chr3	136946109	136946214	+	NCK1	ENSG00000158092	-0.221	1.64415e-06	3ss
chr1	77947452	77947878	-	FUBP1	ENSG00000162613	0.122	0.0192864	3ss
chr11	47237621	47238001	+	DDB2	ENSG00000134574	-0.167	0.0400207	3ss
chr1	1218457	1218922	-	SDF4	ENSG00000078808	0.108	0.0405831	3ss
chr2	87049588	87049803	-	ANAPC1P2	ENSG00000231259	0.302	9.5556e-05	3ss
chr5	154813886	154817605	+	LARP1	ENSG00000155506	0.117	3.77447e-05	3ss
chr5	74721032	74721436	+	HEXB	ENSG00000049860	-0.246	0.0028658	3ss
chr2	206161103	206161472	+	EEF1B2	ENSG00000114942	-0.125	0	3ss
chr2	206161335	206161454	+	EEF1B2	ENSG00000114942	0.136	0.00281963	3ss
chr9	131430089	131430190	+	PRRC2B	ENSG00000130723	0.211	0.0132752	3ss
chr2	113595049	113595161	+	WASH2P	ENSG00000146556	0.82	6.51995e-10	3ss
chr2	117824996	117825101	+	DDX18	ENSG00000088205	0.247	0.0274476	3ss
chr2	73079650	73081663	-	RAB11FIP5	ENSG00000135631	-0.11	0.0184396	3ss
chr2	219451051	219451279	+	SPEG	ENSG00000072195	-0.133	0.0154635	3ss
chr3	9765758	9766216	-	CAMK1	ENSG00000134072	-0.145	0.00276271	3ss
chr3	9765758	9766250	-	CAMK1	ENSG00000134072	-0.142	0.00145469	3ss
chr11	72235850	72235946	+	INPPL1	ENSG00000165458	0.142	0.0225848	3ss
chr7	92237666	92237799	-	KRIT1	ENSG00000001631	-0.144	0.0103693	3ss
chr7	56076578	56076888	+	SUMF2	ENSG00000129103	-0.107	1.38704e-05	3ss
chr7	56076599	56076888	+	SUMF2	ENSG00000129103	-0.109	3.1932e-05	3ss
chr7	75883642	75883800	+	RHBDD2	ENSG00000005486	-0.17	0.0102232	3ss
chr7	75883697	75883800	+	RHBDD2	ENSG00000005486	-0.153	0.00764286	3ss
chr7	76303806	76304292	+	HSPB1	ENSG00000106211	-0.135	0.00152107	3ss
chr1	43450336	43450908	+	SZT2	ENSG00000198198	0.113	0.0014626	3ss
chr12	124004553	124004935	+	ZNF664	ENSG00000179195	0.167	0.0318794	3ss
chr11	65423279	65423479	+	NEAT1	ENSG00000245532	-0.125	0.0314038	3ss
chr4	1001645	1001715	+	IDUA	ENSG00000127415	0.363	0.0467564	3ss
chr16	84988751	84989053	-	ZDHHC7	ENSG00000153786	0.157	0.0499677	3ss
chr9	35684731	35685130	-	TPM2	ENSG00000198467	0.2	1.6623e-06	3ss
chr9	35684731	35685138	-	TPM2	ENSG00000198467	0.237	5.72886e-05	3ss
chr9	35684731	35685179	-	TPM2	ENSG00000198467	0.236	5.72886e-05	3ss
chr1	150997623	150997779	-	MINDY1	ENSG00000143409	-0.102	0.0164969	3ss
chr9	85978224	85978381	+	NAA35	ENSG00000135040	-0.193	9.05325e-07	3ss
chr7	26202540	26203022	+	CBX3	ENSG00000122565	-0.101	0	3ss
chr9	121301923	121302149	+	GSN	ENSG00000148180	-0.131	0.00967564	3ss
chr11	5697247	5698545	+	TRIM22	ENSG00000132274	-0.209	0.000509884	3ss
chr11	47173433	47173885	-	ARFGAP2	ENSG00000149182	0.156	0.0399379	3ss
chr6	42886920	42887238	+	RPL7L1	ENSG00000146223	-0.206	0	3ss
chr11	62762541	62762951	+	POLR2G	ENSG00000168002	-0.109	0.0142649	3ss
chr11	64224545	64224970	-	TRPT1	ENSG00000149743	0.19	0.00271468	3ss
chr11	65538269	65538704	+	SCYL1	ENSG00000142186	-0.114	0.00167566	3ss
chr11	86344358	86344721	+	HIKESHI	ENSG00000149196	0.295	0.00110289	3ss
chr6	31958371	31958523	-	NELFE	ENSG00000204356	-0.241	0.00248179	3ss
chr10	97679618	97679915	-	AVPI1	ENSG00000119986	-0.251	0.000137623	3ss
chr12	53027751	53028173	+	EIF4B	ENSG00000063046	0.351	2.19851e-09	3ss
chr12	57612929	57613355	+	ARHGEF25	ENSG00000240771	0.101	0.0015368	3ss
chr12	68325171	68325575	-	MDM1	ENSG00000111554	0.144	0.0107226	3ss
chr12	109457991	109458218	-	KCTD10	ENSG00000110906	0.114	6.63199e-07	3ss
chr13	37569743	37569833	-	POSTN	ENSG00000133110	0.147	0.0174415	3ss
chr22	24098013	24098192	+	CABIN1	ENSG00000099991	-0.112	7.40565e-05	5ss
chr19	49557080	49557249	-	NOSIP	ENSG00000142546	-0.188	5.83772e-06	5ss
chr19	45777326	45777590	-	DMPK	ENSG00000104936	-0.204	0	5ss
chr19	45057749	45057898	+	CLASRP	ENSG00000104859	0.122	0.000499621	5ss
chr19	18437598	18437988	-	ISYNA1	ENSG00000105655	0.215	1.21909e-07	5ss
chr20	2658637	2658837	-	IDH3B	ENSG00000101365	0.342	0.00709339	5ss
chr18	24368286	24368372	-	OSBPL1A	ENSG00000141447	-0.108	0.0247893	5ss
chr20	45416516	45416694	+	PIGT	ENSG00000124155	-0.132	2.04724e-06	5ss
chr20	45416516	45418979	+	PIGT	ENSG00000124155	-0.146	1.58872e-06	5ss
chr17	50214100	50214530	+	AC015909.1	ENSG00000249406	-0.3	9.31732e-05	5ss
chr17	42824132	42824282	-	BECN1	ENSG00000126581	-0.164	8.9493e-05	5ss
chr17	17819537	17819725	-	SREBF1	ENSG00000072310	0.152	3.46979e-08	5ss
chr16	89540943	89542279	+	SPG7	ENSG00000197912	-0.114	0.00487445	5ss
chr17	41819529	41820049	+	FKBP10	ENSG00000141756	-0.128	0	5ss
chr16	30928466	30928628	+	FBXL19	ENSG00000099364	0.357	0.0118658	5ss
chr16	30928466	30928630	+	FBXL19	ENSG00000099364	0.316	0.0361883	5ss
chr16	2081594	2082504	+	TSC2	ENSG00000103197	0.136	0.0316705	5ss
chr19	11447438	11447618	+	PRKCSH	ENSG00000130175	0.415	0	5ss
chr16	635517	635774	-	METTL26	ENSG00000130731	-0.116	0.00027803	5ss
chr15	90913272	90913406	+	MAN2A2	ENSG00000196547	0.277	7.34841e-10	5ss
chr15	89317938	89318749	-	POLG	ENSG00000140521	-0.307	0.0198261	5ss
chr15	74837750	74837798	-	ULK3	ENSG00000140474	0.31	1.49342e-05	5ss
chr15	52587055	52587219	-	FAM214A	ENSG00000047346	-0.202	1.82067e-10	5ss
chr14	77327471	77328037	+	GSTZ1	ENSG00000100577	0.37	0.0137907	5ss
chr14	74297638	74298069	-	ABCD4	ENSG00000119688	-0.115	0.000570517	5ss
chr14	34713396	34713561	-	CFL2	ENSG00000165410	0.137	0.00224744	5ss
chr14	21230957	21231072	-	HNRNPC	ENSG00000092199	0.211	0	5ss
chr6	37475320	37475916	+	CMTR1	ENSG00000137200	-0.116	1.76942e-05	5ss
chr17	16439326	16439703	+	SNHG29	ENSG00000175061	-0.247	0.003381	5ss
chr11	800332	800451	-	PIDD1	ENSG00000177595	0.308	7.72768e-06	5ss
chr11	800984	801120	-	PIDD1	ENSG00000177595	-0.154	0.00361502	5ss
chr19	49664442	49664673	-	IRF3	ENSG00000126456	-0.191	0.0199098	5ss
chr5	43556581	43557077	-	PAIP1	ENSG00000172239	-0.103	0.00545049	5ss
chr6	85678402	85678748	-	SNHG5	ENSG00000203875	-0.215	0.0106327	5ss
chr6	85678497	85678748	-	SNHG5	ENSG00000203875	-0.106	4.09486e-05	5ss
chr14	88841036	88841514	+	TTC8	ENSG00000165533	-0.265	0.000629297	5ss
chr17	7016494	7016685	+	C17orf49	ENSG00000258315	0.127	0	5ss
chr1	1339286	1339439	-	DVL1	ENSG00000107404	-0.129	0.0227772	5ss
chr3	123955842	123956115	-	CCDC14	ENSG00000175455	-0.312	0.000210555	5ss
chr3	119218649	119218772	-	B4GALT4	ENSG00000121578	0.167	6.94423e-05	5ss
chr5	139293749	139294028	+	MATR3	ENSG00000015479	0.492	0.00510499	5ss
chr10	73911524	73911925	+	PLAU	ENSG00000122861	0.152	0.00275814	5ss
chr10	113143922	113144025	+	TCF7L2	ENSG00000148737	0.157	0.0486276	5ss
chr7	100077228	100077433	-	ZNF3	ENSG00000166526	-0.211	0.00152576	5ss
chr7	101218318	101221796	+	ZNHIT1	ENSG00000106400	-0.228	0.0289405	5ss
chr11	66438631	66438848	-	MRPL11	ENSG00000174547	0.143	0.00972003	5ss
chr1	93345539	93345846	-	CCDC18-AS1	ENSG00000223745	0.199	0.0246857	5ss
chr2	111365560	111367575	-	MIR4435-2HG	ENSG00000172965	0.322	0.00618847	5ss
chr14	100829033	100829787	+	MEG3	ENSG00000214548	-0.218	9.07992e-05	5ss
chr9	137575708	137576167	-	DPH7	ENSG00000148399	-0.163	3.69259e-08	5ss
chr12	125124704	125125024	+	AACS	ENSG00000081760	0.244	0.0176316	5ss
chr16	2000390	2000481	-	ZNF598	ENSG00000167962	0.337	0.000960727	5ss
chr19	1878663	1880115	-	ABHD17A	ENSG00000129968	-0.106	2.88039e-08	5ss
chr1	1707408	1707584	-	CDK11A	ENSG00000008128	0.251	1.7095e-08	5ss
chr11	65885508	65885663	-	FIBP	ENSG00000172500	-0.112	0.000960727	5ss
chr2	70216752	70216994	-	TIA1	ENSG00000116001	-0.129	0.00160718	5ss
chr2	73489633	73491498	+	ALMS1	ENSG00000116127	0.381	0.00744028	5ss
chr15	63043705	63044152	+	TPM1	ENSG00000140416	-0.125	6.93059e-07	5ss
chr2	101887087	101887261	+	MAP4K4	ENSG00000071054	0.176	6.00829e-13	5ss
chr11	72111411	72111496	-	ANAPC15	ENSG00000110200	0.46	4.51594e-10	5ss
chr22	24592216	24593073	-	LRRC75B	ENSG00000178026	-0.339	0.000240382	5ss
chr6	149802199	149802416	+	PCMT1	ENSG00000120265	-0.171	1.22526e-05	5ss
chr2	27371268	27371468	+	SNX17	ENSG00000115234	-0.119	0.00278383	5ss
chr3	50348522	50348563	-	NPRL2	ENSG00000114388	-0.136	0.0135129	5ss
chr4	67492750	67492997	-	CENPC	ENSG00000145241	-0.142	0.000530277	5ss
chr20	44719896	44720121	+	CCN5	ENSG00000064205	0.747	0.000269074	5ss
chr1	228108436	228109021	-	MRPL55	ENSG00000162910	-0.201	0.00502872	5ss
chr17	32369598	32369782	+	ZNF207	ENSG00000010244	0.122	0.0131809	5ss
chr2	113596380	113596582	+	WASH2P	ENSG00000146556	0.102	0.019141	5ss
chr3	3127019	3128018	+	TRNT1	ENSG00000072756	-0.153	0.00602417	5ss
chr3	128879628	128880017	+	ACAD9	ENSG00000177646	-0.17	0.000648046	5ss
chr6	143965849	143966198	-	PLAGL1	ENSG00000118495	-0.178	0.00722855	5ss
chr2	218672740	218673017	+	STK36	ENSG00000163482	-0.317	3.27875e-06	5ss
chr10	102159192	102159338	+	NOLC1	ENSG00000166197	-0.182	0.00102408	5ss
chr7	44798747	44798904	+	PPIA	ENSG00000196262	-0.194	2.23955e-05	5ss
chr4	2904763	2905108	+	ADD1	ENSG00000087274	0.183	0	5ss
chr7	99466110	99466167	-	ATP5MF	ENSG00000241468	0.146	0.00240912	5ss
chr12	64425037	64425182	+	XPOT	ENSG00000184575	0.121	2.46586e-08	5ss
chr15	43185819	43186233	+	CCNDBP1	ENSG00000166946	0.242	1.45592e-11	5ss
chr4	81142793	81142947	-	PRKG2	ENSG00000138669	0.115	0.00633567	5ss
chr8	143291416	143291767	+	ZNF696	ENSG00000185730	-0.148	0.00543831	5ss
chr9	35811181	35812001	-	SPAG8	ENSG00000137098	-0.29	5.56629e-05	5ss
chr15	68211555	68211863	-	CLN6	ENSG00000128973	-0.383	0.0397549	5ss
chrX	48575560	48576083	+	RBM3	ENSG00000102317	-0.113	0	5ss
chr21	44330462	44330916	-	CFAP410	ENSG00000160226	-0.314	0.00635826	5ss
chr16	14935159	14935397	+	NPIPA1	ENSG00000183426	0.227	8.42003e-05	5ss
chr12	56164302	56164731	-	SMARCC2	ENSG00000139613	-0.433	7.62541e-08	5ss
chr12	124327408	124327633	-	NCOR2	ENSG00000196498	0.166	0.00452344	5ss
chr17	75130964	75131105	-	NT5C	ENSG00000125458	-0.272	2.62497e-06	5ss
chr1	89013184	89014279	-	GBP3	ENSG00000117226	-0.197	7.87823e-08	5ss
chr21	46124625	46124924	+	COL6A2	ENSG00000142173	0.18	0.00194614	5ss
chr21	46124844	46125316	+	COL6A2	ENSG00000142173	0.197	0	5ss
chr22	42587442	42587567	-	POLDIP3	ENSG00000100227	-0.149	0	5ss
chr22	29288587	29289062	+	EWSR1	ENSG00000182944	-0.159	0.00925288	5ss
chr22	29288587	29289062	+	EWSR1	ENSG00000182944	-0.203	0.0173072	5ss
chr19	47271273	47271649	+	CCDC9	ENSG00000105321	0.239	0.00997727	5ss
chr19	18849007	18849450	+	UPF1	ENSG00000005007	-0.395	0.00183957	5ss
chr19	4866628	4866994	-	PLIN3	ENSG00000105355	-0.109	0.00924518	5ss
chr20	2658626	2658837	-	IDH3B	ENSG00000101365	0.347	0.00689575	5ss
chr20	1463334	1463441	-	NSFL1C	ENSG00000088833	-0.754	2.99749e-08	5ss
chr17	75235120	75235480	+	NUP85	ENSG00000125450	-0.148	1.24108e-10	5ss
chr17	45161830	45162031	+	HEXIM2	ENSG00000168517	-0.213	0.0274009	5ss
chr17	38852835	38853105	-	RPL23	ENSG00000125691	0.122	4.47849e-12	5ss
chr17	29121610	29121953	-	MYO18A	ENSG00000196535	0.22	0.00295104	5ss
chr17	7907451	7907702	+	CHD3	ENSG00000170004	0.334	0.000286387	5ss
chr17	7907451	7907702	+	CHD3	ENSG00000170004	0.297	0	5ss
chr17	7315251	7315633	-	AC026954.2	ENSG00000261915	0.339	0.0320396	5ss
chr17	7016262	7016585	+	RNASEK-C17orf49	ENSG00000161939	0.326	4.92737e-09	5ss
chr17	7016262	7016681	+	RNASEK-C17orf49	ENSG00000161939	0.271	9.05554e-08	5ss
chr17	4892157	4892512	+	MINK1	ENSG00000141503	0.346	6.96523e-08	5ss
chr17	41819569	41820023	+	FKBP10	ENSG00000141756	-0.128	0	5ss
chr17	41819192	41819675	+	FKBP10	ENSG00000141756	0.247	0.000112655	5ss
chr17	41820002	41820465	+	FKBP10	ENSG00000141756	0.208	0.000279943	5ss
chr17	41820268	41820763	+	FKBP10	ENSG00000141756	0.1	0.000359623	5ss
chr17	41820268	41820763	+	FKBP10	ENSG00000141756	0.331	5.82398e-10	5ss
chr16	2033270	2033432	+	SLC9A3R2	ENSG00000065054	0.264	0.0292068	5ss
chr20	62289206	62289384	+	OSBPL2	ENSG00000130703	-0.11	1.03189e-05	5ss
chr15	75358461	75358614	-	MAN2C1	ENSG00000140400	0.427	0	5ss
chr15	75360306	75360681	-	MAN2C1	ENSG00000140400	-0.157	0.00204417	5ss
chr15	64160076	64160193	-	PPIB	ENSG00000166794	-0.124	0.0235632	5ss
chr16	67829927	67830058	-	CENPT	ENSG00000102901	-0.215	0.0212709	5ss
chr16	67830825	67831324	-	CENPT	ENSG00000102901	-0.171	0.00957703	5ss
chr14	103679308	103679545	+	AL139300.1	ENSG00000256500	-0.117	0.00046782	5ss
chr14	75126588	75127040	-	NEK9	ENSG00000119638	0.266	0.0196562	5ss
chr14	67692697	67693052	-	RDH11	ENSG00000072042	-0.105	0.0135111	5ss
chr14	60114973	60115461	+	PCNX4	ENSG00000126773	-0.163	3.45649e-07	5ss
chr14	22956796	22956961	-	HAUS4	ENSG00000092036	-0.139	0.00673955	5ss
chr10	73246438	73246799	-	DNAJC9	ENSG00000213551	-0.14	1.11639e-11	5ss
chr6	31967780	31968129	+	SKIV2L	ENSG00000204351	-0.184	0.00502418	5ss
chr6	31651893	31652323	-	BAG6	ENSG00000204463	0.335	0.0223126	5ss
chr6	30672632	30672988	-	DHX16	ENSG00000204560	0.151	0.00514905	5ss
chr7	98915722	98915888	+	TRRAP	ENSG00000196367	0.227	0.0380878	5ss
chr19	10116521	10116989	-	EIF3G	ENSG00000130811	0.179	3.51482e-10	5ss
chr15	63588247	63588576	+	USP3	ENSG00000140455	-0.11	0.00211186	5ss
chr5	177522945	177523265	-	FAM193B	ENSG00000146067	-0.232	0.0395452	5ss
chr17	81937241	81937662	-	PYCR1	ENSG00000183010	-0.142	0.00269195	5ss
chr11	800344	800451	-	PIDD1	ENSG00000177595	0.142	0.041141	5ss
chr13	101715562	101715762	+	ITGBL1	ENSG00000198542	-0.156	0.00084759	5ss
chr7	44108901	44109341	+	AEBP1	ENSG00000106624	0.194	0.00112756	5ss
chr5	14496860	14497017	+	TRIO	ENSG00000038382	0.333	1.01569e-10	5ss
chr6	43635486	43635921	+	MAD2L1BP	ENSG00000124688	0.147	3.54045e-05	5ss
chr10	24524322	24524764	+	KIAA1217	ENSG00000120549	0.193	0.0108939	5ss
chr11	865512	865556	+	TSPAN4	ENSG00000214063	0.178	0.00043118	5ss
chr19	49343230	49343398	-	TEAD2	ENSG00000074219	0.24	6.77206e-13	5ss
chr4	26753819	26754305	+	TBC1D19	ENSG00000109680	-0.155	2.73265e-06	5ss
chr17	7016585	7017014	+	C17orf49	ENSG00000258315	-0.272	3.52837e-05	5ss
chr17	8289257	8289610	+	RANGRF	ENSG00000108961	-0.122	0.028391	5ss
chr3	186784611	186785101	+	EIF4A2	ENSG00000156976	0.154	1.09948e-06	5ss
chr1	32633261	32633674	-	ZBTB8OS	ENSG00000176261	-0.28	0.00165498	5ss
chr3	49116720	49116943	-	USP19	ENSG00000172046	-0.156	0.0234018	5ss
chr18	49491662	49491833	-	RPL17-C18orf32	ENSG00000215472	-0.337	0.00858185	5ss
chr18	49491662	49491833	-	RPL17-C18orf32	ENSG00000215472	-0.161	4.56235e-05	5ss
chr3	100345584	100345926	+	NIT2	ENSG00000114021	-0.513	0.00913377	5ss
chr9	125203007	125203186	+	RABEPK	ENSG00000136933	-0.153	0.00213742	5ss
chr1	1392573	1392716	-	CCNL2	ENSG00000221978	-0.546	0.000629519	5ss
chr1	1392595	1392716	-	CCNL2	ENSG00000221978	-0.532	0.000739731	5ss
chr3	51671827	51672301	+	TEX264	ENSG00000164081	0.668	0.00146975	5ss
chr3	47870812	47871105	-	MAP4	ENSG00000047849	0.404	0	5ss
chr3	9923880	9924020	+	IL17RC	ENSG00000163702	0.314	1.5331e-07	5ss
chr1	155135811	155135991	+	SLC50A1	ENSG00000169241	0.13	6.03661e-07	5ss
chr2	241049816	241050089	+	SNED1	ENSG00000162804	-0.102	7.04101e-06	5ss
chrX	2808102	2808578	+	XG	ENSG00000124343	0.45	6.50319e-05	5ss
chr1	93345482	93345799	-	CCDC18-AS1	ENSG00000223745	0.11	0.0181337	5ss
chr1	146982927	146983091	+	NBPF12	ENSG00000268043	-0.223	0.0445938	5ss
chr14	100835735	100836071	+	MEG3	ENSG00000214548	0.16	1.9269e-09	5ss
chr13	111280271	111280440	+	ARHGEF7	ENSG00000102606	-0.114	0.00286063	5ss
chr1	1298012	1298241	-	ACAP3	ENSG00000131584	0.109	9.46497e-06	5ss
chr9	137575708	137576166	-	DPH7	ENSG00000148399	-0.331	0.0067279	5ss
chr1	31679803	31680182	-	COL16A1	ENSG00000084636	0.18	2.96521e-09	5ss
chr17	62688512	62688960	+	MRC2	ENSG00000011028	-0.103	0.000641151	5ss
chr4	82354894	82355393	-	HNRNPD	ENSG00000138668	-0.114	0	5ss
chr1	150625499	150625802	-	ENSA	ENSG00000143420	-0.152	0.0429041	5ss
chr14	21078176	21078495	+	ARHGEF40	ENSG00000165801	-0.131	0.0330172	5ss
chr9	128826297	128826433	-	AL441992.3	ENSG00000286112	-0.257	9.27032e-07	5ss
chr1	224356920	224357612	+	CNIH4	ENSG00000143771	-0.172	0.00664878	5ss
chr6	4062214	4062633	+	PRPF4B	ENSG00000112739	-0.308	0.0103246	5ss
chr6	4062214	4062681	+	PRPF4B	ENSG00000112739	-0.347	0.0103333	5ss
chr9	133356051	133356320	-	SURF1	ENSG00000148290	-0.262	0.00147417	5ss
chr11	102696370	102696488	-	MMP27	ENSG00000137675	0.207	4.49971e-10	5ss
chrX	40735721	40735858	-	MED14	ENSG00000180182	-0.188	0.0427169	5ss
chr3	48419576	48419744	-	PLXNB1	ENSG00000164050	0.178	0.0136991	5ss
chr17	76734678	76735158	-	SRSF2	ENSG00000161547	0.517	3.35205e-05	5ss
chr17	76734903	76735158	-	SRSF2	ENSG00000161547	0.551	0.000224034	5ss
chr6	33271504	33271777	-	VPS52	ENSG00000223501	-0.137	3.93063e-05	5ss
chr21	45983745	45984168	+	COL6A1	ENSG00000142156	0.103	0.00447204	5ss
chr2	38749239	38749564	-	SRSF7	ENSG00000115875	-0.417	2.39273e-05	5ss
chr2	272046	272305	+	ACP1	ENSG00000143727	-0.247	3.37881e-07	5ss
chr16	2234570	2235001	+	E4F1	ENSG00000167967	0.151	1.26383e-05	5ss
chr2	27312480	27312772	-	MPV17	ENSG00000115204	-0.171	0.00549844	5ss
chr2	27312547	27312772	-	MPV17	ENSG00000115204	-0.166	0.00524768	5ss
chr2	24248628	24248750	-	ITSN2	ENSG00000198399	0.112	5.24469e-10	5ss
chr11	66523171	66523576	+	AP002748.5	ENSG00000256349	0.127	1.90738e-05	5ss
chr10	98446806	98446887	-	HPS1	ENSG00000107521	0.169	9.14216e-07	5ss
chr3	113285288	113285565	+	BOC	ENSG00000144857	0.59	0	5ss
chr20	35284183	35284492	-	EIF6	ENSG00000242372	0.366	0.0240001	5ss
chr2	74366470	74366932	-	DCTN1	ENSG00000204843	-0.293	0.0194268	5ss
chr11	14499317	14499810	-	COPB1	ENSG00000129083	-0.2	0.00428314	5ss
chr11	14499317	14499811	-	COPB1	ENSG00000129083	0.212	0.012672	5ss
chr11	14499615	14499811	-	COPB1	ENSG00000129083	0.137	0.000780668	5ss
chr11	14499654	14499811	-	COPB1	ENSG00000129083	0.146	0.00191281	5ss
chr5	476534	477007	+	SLC9A3-AS1	ENSG00000225138	-0.336	1.64805e-11	5ss
chr17	32369598	32369782	+	ZNF207	ENSG00000010244	0.129	1.08159e-06	5ss
chr18	59355526	59355658	-	LMAN1	ENSG00000074695	0.243	4.19172e-12	5ss
chr19	12680195	12680281	-	DHPS	ENSG00000095059	0.123	0.00709339	5ss
chr2	218661286	218661545	+	BCS1L	ENSG00000074582	0.326	0.00863448	5ss
chr12	56160250	56160670	+	MYL6	ENSG00000092841	0.174	0.000568728	5ss
chr6	33678638	33678839	+	ITPR3	ENSG00000096433	0.166	0.000200094	5ss
chr6	159797286	159797369	+	MRPL18	ENSG00000112110	0.142	0.014348	5ss
chr6	159797286	159797549	+	MRPL18	ENSG00000112110	0.111	0.0102803	5ss
chr9	134829980	134830176	+	COL5A1	ENSG00000130635	-0.156	5.18898e-13	5ss
chr5	140664867	140665103	+	WDR55	ENSG00000120314	0.245	1.09767e-13	5ss
chr7	74065705	74065997	+	ELN	ENSG00000049540	0.134	0.0115276	5ss
chr19	47698964	47699064	+	BICRA	ENSG00000063169	-0.19	1.31512e-05	5ss
chr11	118650076	118650543	+	PHLDB1	ENSG00000019144	-0.554	0.0185334	5ss
chr8	47712661	47713103	+	SPIDR	ENSG00000164808	-0.468	0	5ss
chr7	151080485	151080846	-	FASTK	ENSG00000164896	-0.215	0.00814463	5ss
chrX	53683873	53684319	-	HUWE1	ENSG00000086758	0.104	0.00462106	5ss
chrX	49077642	49077934	-	WDR45	ENSG00000196998	0.122	0.0274884	5ss
chr3	49130225	49130417	-	LAMB2	ENSG00000172037	0.138	0	5ss
chr1	22025291	22025643	+	AL590556.3	ENSG00000285959	0.623	0.00133816	5ss
chr17	64536867	64537251	+	CEP95	ENSG00000258890	-0.171	0.0422409	5ss
chr9	128239734	128239996	+	DNM1	ENSG00000106976	0.154	0.000240382	5ss
chr9	128239734	128239996	+	DNM1	ENSG00000106976	0.372	1.54465e-08	5ss
chr3	179581139	179581251	+	ACTL6A	ENSG00000136518	-0.1	0.0208565	5ss
chr20	41348618	41348887	+	LPIN3	ENSG00000132793	0.141	0.000530345	5ss
chr20	41357360	41357772	+	LPIN3	ENSG00000132793	0.121	0.0183694	5ss
chr10	69895549	69895854	+	COL13A1	ENSG00000197467	-0.19	2.59869e-06	5ss
chr13	48233598	48233962	+	ITM2B	ENSG00000136156	-0.373	0.000960727	5ss
chr11	66347949	66348348	+	AP001107.9	ENSG00000255468	-0.467	2.95339e-06	5ss
chr11	66347949	66348421	+	AP001107.9	ENSG00000255468	-0.492	1.0636e-06	5ss
chr8	94866157	94866441	+	INTS8	ENSG00000164941	-0.119	2.38109e-06	5ss
chr8	143581234	143581328	-	EEF1D	ENSG00000104529	0.119	1.46083e-06	5ss
chr9	17369	17855	-	WASHC1	ENSG00000181404	-0.258	0.0212709	5ss
chr9	35685060	35685339	-	TPM2	ENSG00000198467	0.184	0.0150338	5ss
chr9	85976684	85976835	+	NAA35	ENSG00000135040	-0.416	0	5ss
chr9	87726108	87726397	+	CTSL	ENSG00000135047	0.121	0.0189282	5ss
chr9	87726108	87726481	+	CTSL	ENSG00000135047	0.108	0.00673955	5ss
chr9	120864005	120864116	-	PHF19	ENSG00000119403	-0.108	0.0415683	5ss
chrX	154467003	154467459	+	PLXNA3	ENSG00000130827	0.28	3.42722e-06	5ss
chrX	154467003	154467462	+	PLXNA3	ENSG00000130827	0.306	5.57254e-05	5ss
chrX	154467003	154467471	+	PLXNA3	ENSG00000130827	0.166	2.62744e-12	5ss
chr11	9808544	9809002	-	SBF2	ENSG00000133812	-0.244	0.000474664	5ss
chr11	46381654	46381758	+	MDK	ENSG00000110492	0.137	0.00278383	5ss
chr11	46381654	46381981	+	MDK	ENSG00000110492	0.549	0.000186267	5ss
chr11	46381710	46381885	+	MDK	ENSG00000110492	0.56	0.000140261	5ss
chr11	64224800	64225580	-	TRPT1	ENSG00000149743	0.175	0.0101985	5ss
chr11	64226049	64226148	-	TRPT1	ENSG00000149743	-0.119	4.28014e-05	5ss
chr1	151266027	151266198	+	PSMD4	ENSG00000159352	-0.105	0.000187734	5ss
chr1	160298804	160299264	-	COPA	ENSG00000122218	0.126	0.038087	5ss
chr11	78139142	78139592	-	ALG8	ENSG00000159063	-0.134	0.0118112	5ss
chr10	31928677	31928814	-	ARHGAP12	ENSG00000165322	-0.168	7.84516e-06	5ss
chr11	67353182	67353432	-	POLD4	ENSG00000175482	-0.279	0.000139675	5ss
chr12	6724118	6724390	+	COPS7A	ENSG00000111652	-0.324	0.0223755	5ss
chr12	54182305	54182623	-	SMUG1	ENSG00000123415	0.194	0.00429107	5ss
chr12	57194353	57194482	+	LRP1	ENSG00000123384	0.148	0	5ss
chr12	57615547	57616017	+	ARHGEF25	ENSG00000240771	0.13	1.40948e-07	5ss
chr12	57746181	57746448	+	TSPAN31	ENSG00000135452	-0.142	0.0196496	5ss
chr11	68041267	68041430	+	TCIRG1	ENSG00000110719	-0.131	0.0010787	5ss
chr12	76048325	76048461	-	NAP1L1	ENSG00000187109	-0.131	0.00863448	5ss
chr12	92816199	92816400	-	EEA1	ENSG00000102189	0.121	1.57374e-11	5ss
chrX	47226773	47227091	+	CDK16	ENSG00000102225	0.173	6.77206e-13	5ss
chrX	47226773	47227104	+	CDK16	ENSG00000102225	0.15	2.30156e-12	5ss
chr12	108594108	108594525	-	TMEM119	ENSG00000183160	-0.282	0	5ss
chr12	108594108	108594525	-	TMEM119	ENSG00000183160	0.284	6.25292e-06	5ss
chr12	108594148	108594525	-	TMEM119	ENSG00000183160	-0.318	0	5ss
chr12	108594148	108594525	-	TMEM119	ENSG00000183160	0.241	1.69523e-05	5ss
chr12	108594227	108594525	-	TMEM119	ENSG00000183160	0.304	2.38789e-06	5ss
chr12	108594294	108594525	-	TMEM119	ENSG00000183160	0.292	2.51025e-06	5ss
chr12	108594336	108594525	-	TMEM119	ENSG00000183160	0.103	4.28014e-05	5ss
chr13	27424765	27425210	+	GTF3A	ENSG00000122034	0.12	0.0161451	5ss
