## Supplementary Table 4 for "Biallelic loss of function variants in *WBP4*, encoding a spliceosome protein, result in a variable neurodevelopmental delay syndrome"

### Sheet: Top 10 genes
A
Rank	Symbol	Score	Matched Phenotypes	Number of matched phenotypes	Inheritance model
1	NFIX	236.02	"Motor delay","Speech delay",Hypotonia,"Dysmorphic facial features","Abnormality of the outer ear","Abnormal palate morphology",Hypertelorism,"Fine hair","Feeding difficulties","Failure to thrive","Hypoplasia of the corpus callosum",Hyperactivity,Stereotypy,"Intellectual disability","Congenital heart defect","Urogenital abnormalities","Skeletal abnormalities"	17/19	AD		B.
2	TRIO	217.36	"Motor delay","Speech delay",Hypotonia,"Dysmorphic facial features","Abnormality of the outer ear","Abnormal palate morphology",Hypertelorism,"Feeding difficulties","Failure to thrive","Autistic features",Hyperactivity,Stereotypy,"Intellectual disability","Congenital heart defect","Urogenital abnormalities","Skeletal abnormalities"	16/19	AD
3	ANKRD11	210.02	"Motor delay","Speech delay",Hypotonia,"Dysmorphic facial features","Abnormality of the outer ear","Abnormal palate morphology",Hypertelorism,"Feeding difficulties","Hypoplasia of the corpus callosum",Hyperactivity,"Intellectual disability","Congenital heart defect","Urogenital abnormalities","Skeletal abnormalities"	14/19	AD
4	SZT2	198.15	"Motor delay","Speech delay",Hypotonia,"Dysmorphic facial features","Abnormal palate morphology",Hypertelorism,"Feeding difficulties","Failure to thrive","Autistic features",Hyperactivity,Stereotypy,"Intellectual disability","Skeletal abnormalities"	13/19	AR
5	HUWE1	182.91	"Motor delay","Speech delay",Hypotonia,"Dysmorphic facial features","Abnormality of the outer ear","Abnormal palate morphology",Hypertelorism,"Hypoplasia of the corpus callosum","Autistic features",Hyperactivity,Stereotypy,"Intellectual disability","Congenital heart defect","Urogenital abnormalities","Skeletal abnormalities"	15/19	XL
6	PIGT	181.44	"Motor delay","Speech delay",Hypotonia,"Dysmorphic facial features","Abnormality of the outer ear","Abnormal palate morphology",Hypertelorism,"Feeding difficulties",Hyperactivity,Stereotypy,"Intellectual disability","Congenital heart defect","Urogenital abnormalities","Skeletal abnormalities"	14/19	AD/AR
7	SMARCC2	174.64	"Motor delay","Speech delay",Hypotonia,"Dysmorphic facial features","Abnormality of the outer ear","Abnormal palate morphology",Hypertelorism,"Fine hair","Feeding difficulties","Failure to thrive","Hypoplasia of the corpus callosum",Hyperactivity,"Intellectual disability","Congenital heart defect","Urogenital abnormalities","Skeletal abnormalities"	16/19	AD
8	PEX1	171.02	"Motor delay","Speech delay",Hypotonia,"Dysmorphic facial features","Abnormality of the outer ear","Abnormal palate morphology",Hypertelorism,"Feeding difficulties","Failure to thrive","Hypoplasia of the corpus callosum",Hyperactivity,Stereotypy,"Intellectual disability","Congenital heart defect","Urogenital abnormalities","Skeletal abnormalities"	16/19	AR
9	QRICH1	170.02	"Motor delay","Speech delay",Hypotonia,"Dysmorphic facial features","Abnormality of the outer ear","Abnormal palate morphology",Hypertelorism,"Feeding difficulties","Autistic features",Hyperactivity,Stereotypy,"Intellectual disability","Congenital heart defect","Skeletal abnormalities"	14/19	AD
10	HRAS	158.08	"Motor delay",Hypotonia,"Dysmorphic facial features","Abnormality of the outer ear","Abnormal palate morphology",Hypertelorism,"Fine hair","Feeding difficulties","Failure to thrive","Hypoplasia of the corpus callosum","Autistic features",Hyperactivity,Stereotypy,"Intellectual disability","Congenital heart defect","Urogenital abnormalities","Skeletal abnormalities"	15/19	AD

### Sheet: Phenotype enrichment-DE
Rank	Symbol	Score	Matched Phenotypes	Number of macthed phenotypes							DE	AS
1	GPC4	117.84	"Motor delay","Speech delay",Hypotonia,"Dysmorphic facial features","Abnormality of the outer ear","Abnormal palate morphology",Hypertelorism,"Feeding difficulties","Failure to thrive","Hypoplasia of the corpus callosum","Autistic features","Intellectual disability","Congenital heart defect","Urogenital abnormalities","Skeletal abnormalities"	15/19							117.84	236.02
2	MAOA	86.92	"Motor delay","Speech delay",Hypotonia,"Feeding difficulties","Autistic features",Hyperactivity,Stereotypy,"Intellectual disability"	8/19							86.92	217.36
3	L1CAM	82.32	"Motor delay","Speech delay",Hypotonia,"Dysmorphic facial features",Hypertelorism,"Failure to thrive","Hypoplasia of the corpus callosum",Hyperactivity,Stereotypy,"Intellectual disability","Skeletal abnormalities"	11/19							82.32	210.02
4	DLK1	78.45	"Motor delay","Speech delay",Hypotonia,"Dysmorphic facial features","Abnormality of the outer ear","Abnormal palate morphology",Hypertelorism,"Feeding difficulties","Intellectual disability","Congenital heart defect","Urogenital abnormalities","Skeletal abnormalities"	12/19							78.45	198.15
5	CRLF1	65.1	"Motor delay","Speech delay",Hypotonia,"Dysmorphic facial features","Abnormality of the outer ear","Abnormal palate morphology","Feeding difficulties","Intellectual disability","Skeletal abnormalities"	9/19							65.1	182.91
6	PCLO	61.65	"Motor delay",Hypotonia,"Abnormality of the outer ear","Abnormal palate morphology","Hypoplasia of the corpus callosum",Hyperactivity,Stereotypy,"Intellectual disability","Skeletal abnormalities"	9/19							61.65	181.44
7	FBN2	52.04	"Motor delay",Hypotonia,"Dysmorphic facial features","Abnormality of the outer ear","Abnormal palate morphology",Hypertelorism,"Failure to thrive",Hyperactivity,"Intellectual disability","Congenital heart defect","Skeletal abnormalities"	11/19							52.04	174.64
8	CLCNKA	48.24	"Motor delay",Hypotonia,"Dysmorphic facial features","Abnormality of the outer ear","Feeding difficulties","Failure to thrive",Hyperactivity,Stereotypy,"Intellectual disability","Urogenital abnormalities"	10/19							48.24	171.02
9	H19	48.23	"Motor delay",Hypotonia,"Dysmorphic facial features","Abnormality of the outer ear","Abnormal palate morphology","Feeding difficulties","Failure to thrive","Intellectual disability","Urogenital abnormalities","Skeletal abnormalities"	10/19							48.23	170.02
10	COL11A1	40.68	"Speech delay",Hypotonia,"Dysmorphic facial features","Abnormality of the outer ear","Abnormal palate morphology",Hypertelorism,"Fine hair","Failure to thrive","Intellectual disability","Congenital heart defect","Skeletal abnormalities"	11/19							40.68	158.08
11	SPINT2	30.21	"Abnormality of the outer ear",Hypertelorism,"Failure to thrive","Urogenital abnormalities","Skeletal abnormalities"	5/19							30.21	149.1
12	CACNA1H	26.41	"Speech delay","Failure to thrive","Autistic features",Hyperactivity,Stereotypy,"Intellectual disability","Urogenital abnormalities"	7/19							26.41	148.62
13	PPP1R14C	23.99	Hypotonia,"Dysmorphic facial features","Intellectual disability","Congenital heart defect"	4/19							23.99	147.75
14	GRHL3	14.77	"Speech delay","Dysmorphic facial features","Abnormal palate morphology","Feeding difficulties","Intellectual disability","Skeletal abnormalities"	6/19							14.77	147.38
15	DNAJC6	14.5	Hyperactivity,Stereotypy,"Intellectual disability","Urogenital abnormalities","Skeletal abnormalities"	5/19							14.5	144.86
16	SGCG	13.73	Hypotonia,"Dysmorphic facial features",Stereotypy,"Congenital heart defect","Skeletal abnormalities"	5/19							13.73	144.68
17	JAG2	13.48	"Motor delay","Speech delay",Stereotypy,"Intellectual disability","Congenital heart defect","Skeletal abnormalities"	6/19							13.48	143.31
18	SNCA	12.82	"Motor delay",Hypotonia,Hyperactivity,Stereotypy,"Intellectual disability","Urogenital abnormalities","Skeletal abnormalities"	7/19							12.82	142.97
19	ACTC1	10.63	"Motor delay","Intellectual disability","Congenital heart defect","Skeletal abnormalities"	4/19							10.63	137.97
20	BRINP1	6.04	"Speech delay",Hypotonia,"Intellectual disability"	3/19							6.04	136.74
21	CHI3L1	4.18	"Speech delay","Autistic features","Intellectual disability"	3/19							4.18	136
22	ST14	4.01	"Fine hair",Hyperactivity	2/19							4.01	133.29
23	VIPR2	3.73	Hyperactivity,"Intellectual disability"	2/19							3.73	125.73
24	IL24	3.28	Hypotonia,"Intellectual disability"	2/19							3.28	122.67
25	GRHL2	3.07	"Intellectual disability","Skeletal abnormalities"	2/19							3.07	116.96
26	CLDN1	2.71	"Fine hair","Skeletal abnormalities"	2/19							2.71	114.44
27	NPR3	2.47	Stereotypy,"Congenital heart defect","Skeletal abnormalities"	3/19							2.47	113.54
28	S1PR1	1.51	"Intellectual disability"	1/19							1.51	112.74
29	CDA	1.5	"Intellectual disability"	1/19							1.5	111.36
30	HSPB7	1.44	"Intellectual disability"	1/19							1.44	111.15
31	SFRP4	1.43	"Skeletal abnormalities"	1/19							1.43	111.13
32	KANK4	1.39	"Intellectual disability"	1/19							1.39	110.5
33	CLCA2	1.35	"Intellectual disability"	1/19							1.35	109.98
34	CDKN2B	1.09	Hyperactivity,"Urogenital abnormalities","Skeletal abnormalities"	3/19							1.09	108.75
35	HSPA4L	0.99	"Speech delay"	1/19							0.99	107.38
36	VAV3	0.89	Hyperactivity	1/19							0.89	107.13
37	ABCG1	0.86	"Speech delay"	1/19							0.86	106.94
38	CLU	0.74	Hyperactivity,"Congenital heart defect"	2/19							0.74	106.31
39	MYH14	0.69	Stereotypy,"Skeletal abnormalities"	2/19							0.69	103.62
40	TCF7	0.65	Hyperactivity	1/19							0.65	100.36
41	XIST	0.62	Hypotonia	1/19							0.62	100.19
42	FERMT1	0.62	"Urogenital abnormalities","Skeletal abnormalities"	2/19							0.62	99.55
43	CFD	0.53	Hypotonia	1/19							0.53	92.15
44	INPP5D	0.47	Hyperactivity	1/19							0.47	89.2
45	DLX3	0.27	"Skeletal abnormalities"	1/19							0.27	89.08
46	CD24	0.25	"Urogenital abnormalities"	1/19							0.25	87.74
												87.02
												86.48
												86
												85.29
												81.55
												80.51
												79.98
												79.4
												79.26
												77.15
												76.95
												75.37
												74.96
												74.24
												72.93
												72.82
												71.73
												71.41
												69.62
												68.9
												68.82
												67.09
												65.01
												64.28
												64
												63.5
												62.07
												61.05
												60.93
												59.93
												58.47
												58.04
												57.78
												57.45
												57.34
												55.33
												53.51
												53.4
												53.37
												52.85
												52.85
												51.28
												50.81
												49.27
												48.77
												48.27
												46.98
												45.76
												44.74
												44.15
												43.97
												43.4
												42.47
												42.27
												39.62
												39.46
												39.34
												38.88
												38.36
												37.52
												36.53
												36.23
												35.14
												33.97
												32.88
												32.41
												32.2
												31.85
												31.38
												31.08
												30.59
												29.78
												27.78
												25.32
												24.35
												24.19
												23.96
												23.61
												23.41
												22.55
												22.26
												21.66
												21.43
												21.38
												20.51
												20.3
												20.21
												20
												19.37
												18.96
												18.76
												18.39
												18
												17.12
												16.98
												16.96
												16.46
												16.45
												15.86
												15.78
												15.53
												15.48
												14.75
												14.12
												14.08
												13.98
												13.51
												13.21
												13.14
												12.79
												12.76
												12.38
												11.65
												10.83
												10.33
												10.07
												9.37
												9.24
												8.99
												8.53
												8.44
												8.4
												8.09
												7.96
												7.31
												7.3
												7.24
												7.22
												7.19
												7.07
												6.84
												6.49
												6.47
												6.35
												6.34
												6.29
												6.17
												5.96
												5.95
												5.75
												5.39
												5.39
												5.3
												5.28
												5.22
												5.09
												5.06
												5.04
												5.02
												4.89
												4.8
												4.75
												4.71
												4.44
												4.41
												4.36
												4.29
												4.28
												4.25
												4.23
												4.16
												3.97
												3.9
												3.8
												3.63
												3.45
												3.37
												3.36
												3.34
												3.33
												3.3
												3.28
												3.23
												3.17
												3.17
												3.17
												3.16
												3.11
												3.09
												3.01
												2.99
												2.99
												2.96
												2.88
												2.76
												2.7
												2.46
												2.44
												2.34
												2.27
												2.23
												2.11
												2.03
												2
												1.91
												1.81
												1.8
												1.72
												1.71
												1.69
												1.68
												1.63
												1.57
												1.53
												1.52
												1.52
												1.52
												1.52
												1.52
												1.5
												1.5
												1.49
												1.49
												1.48
												1.48
												1.48
												1.47
												1.47
												1.45
												1.45
												1.45
												1.45
												1.45
												1.44
												1.44
												1.44
												1.42
												1.42
												1.42
												1.42
												1.4
												1.4
												1.39
												1.35
												1.32
												1.31
												1.29
												1.27
												1.24
												1.22
												1.22
												1.22
												1.22
												1.18
												1.16
												1.14
												1.11
												1.1
												1.05
												0.97
												0.96
												0.94
												0.92
												0.92
												0.84
												0.84
												0.83
												0.83
												0.79
												0.78
												0.78
												0.77
												0.71
												0.71
												0.71
												0.71
												0.7
												0.69
												0.68
												0.67
												0.66
												0.64
												0.63
												0.62
												0.62
												0.62
												0.62
												0.61
												0.6
												0.59
												0.58
												0.56
												0.56
												0.55
												0.54
												0.53
												0.53
												0.51
												0.49
												0.46
												0.44
												0.39
												0.36
												0.35
												0.35
												0.32
												0.31
												0.31
												0.3
												0.29
												0.28
												0.27
												0.27
												0.27
												0.27
												0.25
												0.23
												0.21
												0.15
												0.07

### Sheet: Phenotype enrichment-AS
Rank	Symbol	Score	Matched Phenotypes	Number of matched phenotypes
1	NFIX	236.02	"Motor delay","Speech delay",Hypotonia,"Dysmorphic facial features","Abnormality of the outer ear","Abnormal palate morphology",Hypertelorism,"Fine hair","Feeding difficulties","Failure to thrive","Hypoplasia of the corpus callosum",Hyperactivity,Stereotypy,"Intellectual disability","Congenital heart defect","Urogenital abnormalities","Skeletal abnormalities"	17/19
2	TRIO	217.36	"Motor delay","Speech delay",Hypotonia,"Dysmorphic facial features","Abnormality of the outer ear","Abnormal palate morphology",Hypertelorism,"Feeding difficulties","Failure to thrive","Autistic features",Hyperactivity,Stereotypy,"Intellectual disability","Congenital heart defect","Urogenital abnormalities","Skeletal abnormalities"	16/19
3	ANKRD11	210.02	"Motor delay","Speech delay",Hypotonia,"Dysmorphic facial features","Abnormality of the outer ear","Abnormal palate morphology",Hypertelorism,"Feeding difficulties","Hypoplasia of the corpus callosum",Hyperactivity,"Intellectual disability","Congenital heart defect","Urogenital abnormalities","Skeletal abnormalities"	14/19
4	SZT2	198.15	"Motor delay","Speech delay",Hypotonia,"Dysmorphic facial features","Abnormal palate morphology",Hypertelorism,"Feeding difficulties","Failure to thrive","Autistic features",Hyperactivity,Stereotypy,"Intellectual disability","Skeletal abnormalities"	13/19
5	HUWE1	182.91	"Motor delay","Speech delay",Hypotonia,"Dysmorphic facial features","Abnormality of the outer ear","Abnormal palate morphology",Hypertelorism,"Hypoplasia of the corpus callosum","Autistic features",Hyperactivity,Stereotypy,"Intellectual disability","Congenital heart defect","Urogenital abnormalities","Skeletal abnormalities"	15/19
6	PIGT	181.44	"Motor delay","Speech delay",Hypotonia,"Dysmorphic facial features","Abnormality of the outer ear","Abnormal palate morphology",Hypertelorism,"Feeding difficulties",Hyperactivity,Stereotypy,"Intellectual disability","Congenital heart defect","Urogenital abnormalities","Skeletal abnormalities"	14/19
7	SMARCC2	174.64	"Motor delay","Speech delay",Hypotonia,"Dysmorphic facial features","Abnormality of the outer ear","Abnormal palate morphology",Hypertelorism,"Fine hair","Feeding difficulties","Failure to thrive","Hypoplasia of the corpus callosum",Hyperactivity,"Intellectual disability","Congenital heart defect","Urogenital abnormalities","Skeletal abnormalities"	16/19
8	PEX1	171.02	"Motor delay","Speech delay",Hypotonia,"Dysmorphic facial features","Abnormality of the outer ear","Abnormal palate morphology",Hypertelorism,"Feeding difficulties","Failure to thrive","Hypoplasia of the corpus callosum",Hyperactivity,Stereotypy,"Intellectual disability","Congenital heart defect","Urogenital abnormalities","Skeletal abnormalities"	16/19
9	QRICH1	170.02	"Motor delay","Speech delay",Hypotonia,"Dysmorphic facial features","Abnormality of the outer ear","Abnormal palate morphology",Hypertelorism,"Feeding difficulties","Autistic features",Hyperactivity,Stereotypy,"Intellectual disability","Congenital heart defect","Skeletal abnormalities"	14/19
10	HRAS	158.08	"Motor delay",Hypotonia,"Dysmorphic facial features","Abnormality of the outer ear","Abnormal palate morphology",Hypertelorism,"Fine hair","Feeding difficulties","Failure to thrive","Hypoplasia of the corpus callosum","Autistic features",Hyperactivity,Stereotypy,"Intellectual disability","Congenital heart defect","Urogenital abnormalities","Skeletal abnormalities"	17/19
11	CDK16	149.1	"Motor delay","Speech delay",Hypotonia,"Dysmorphic facial features","Abnormality of the outer ear","Abnormal palate morphology",Hypertelorism,"Feeding difficulties","Failure to thrive","Hypoplasia of the corpus callosum",Hyperactivity,Stereotypy,"Intellectual disability","Congenital heart defect","Skeletal abnormalities"	15/19
12	DYNC1H1	148.62	"Motor delay","Speech delay",Hypotonia,"Dysmorphic facial features","Abnormality of the outer ear","Abnormal palate morphology",Hypertelorism,"Feeding difficulties","Hypoplasia of the corpus callosum","Autistic features",Hyperactivity,Stereotypy,"Intellectual disability","Urogenital abnormalities","Skeletal abnormalities"	15/19
13	TMEM67	147.75	"Motor delay","Speech delay",Hypotonia,"Dysmorphic facial features","Abnormality of the outer ear","Abnormal palate morphology",Hypertelorism,"Feeding difficulties","Failure to thrive","Hypoplasia of the corpus callosum",Hyperactivity,Stereotypy,"Intellectual disability","Congenital heart defect","Urogenital abnormalities","Skeletal abnormalities"	16/19
14	LARP7	147.38	"Motor delay","Speech delay",Hypotonia,"Dysmorphic facial features","Abnormality of the outer ear",Hypertelorism,"Failure to thrive",Stereotypy,"Intellectual disability","Congenital heart defect","Urogenital abnormalities","Skeletal abnormalities"	12/19
15	FLII	144.86	"Motor delay","Speech delay",Hypotonia,"Dysmorphic facial features","Abnormality of the outer ear","Abnormal palate morphology",Hypertelorism,"Feeding difficulties","Failure to thrive","Hypoplasia of the corpus callosum",Hyperactivity,Stereotypy,"Sleep-wake cycle disturbance","Intellectual disability","Congenital heart defect","Urogenital abnormalities","Skeletal abnormalities"	17/19
16	TCF4	144.68	"Motor delay","Speech delay",Hypotonia,"Dysmorphic facial features","Abnormality of the outer ear","Abnormal palate morphology",Hypertelorism,"Feeding difficulties","Failure to thrive","Hypoplasia of the corpus callosum",Hyperactivity,Stereotypy,"Intellectual disability","Urogenital abnormalities","Skeletal abnormalities"	15/19
17	PYCR1	143.31	"Motor delay","Speech delay",Hypotonia,"Dysmorphic facial features","Abnormality of the outer ear","Abnormal palate morphology",Hypertelorism,"Fine hair","Feeding difficulties","Failure to thrive","Hypoplasia of the corpus callosum",Stereotypy,"Intellectual disability","Urogenital abnormalities","Skeletal abnormalities"	15/19
18	GNB1	142.97	"Motor delay","Speech delay",Hypotonia,"Abnormality of the outer ear","Abnormal palate morphology","Feeding difficulties","Failure to thrive","Autistic features",Hyperactivity,Stereotypy,"Intellectual disability","Urogenital abnormalities","Skeletal abnormalities"	13/19
19	TRAK1	137.97	"Motor delay","Speech delay",Hypotonia,"Dysmorphic facial features","Abnormal palate morphology",Hypertelorism,"Feeding difficulties","Failure to thrive","Autistic features",Hyperactivity,Stereotypy,"Intellectual disability","Skeletal abnormalities"	13/19
20	CSNK2A1	136.74	"Motor delay","Speech delay",Hypotonia,"Dysmorphic facial features","Abnormality of the outer ear","Abnormal palate morphology",Hypertelorism,"Feeding difficulties","Failure to thrive",Hyperactivity,Stereotypy,"Intellectual disability","Congenital heart defect","Skeletal abnormalities"	14/19
21	NIPA2	136	"Motor delay","Speech delay",Hypotonia,"Dysmorphic facial features","Abnormality of the outer ear","Abnormal palate morphology",Hypertelorism,"Feeding difficulties","Autistic features",Hyperactivity,Stereotypy,"Intellectual disability","Congenital heart defect","Skeletal abnormalities"	14/19
22	SMARCA2	133.29	"Motor delay","Speech delay",Hypotonia,"Dysmorphic facial features","Abnormality of the outer ear","Abnormal palate morphology",Hypertelorism,"Fine hair","Feeding difficulties","Failure to thrive","Hypoplasia of the corpus callosum","Autistic features",Hyperactivity,Stereotypy,"Intellectual disability","Congenital heart defect","Urogenital abnormalities","Skeletal abnormalities"	18/19
23	BICRA	125.73	"Motor delay","Speech delay",Hypotonia,"Dysmorphic facial features","Abnormality of the outer ear","Abnormal palate morphology",Hypertelorism,"Fine hair","Feeding difficulties","Failure to thrive","Autistic features",Hyperactivity,Stereotypy,"Intellectual disability","Congenital heart defect","Urogenital abnormalities","Skeletal abnormalities"	17/19
24	DNM1	122.67	"Motor delay","Speech delay",Hypotonia,"Dysmorphic facial features","Abnormal palate morphology",Hypertelorism,"Feeding difficulties","Failure to thrive","Autistic features",Hyperactivity,Stereotypy,"Intellectual disability","Skeletal abnormalities"	13/19
25	CDK10	116.96	"Motor delay","Speech delay",Hypotonia,"Dysmorphic facial features","Abnormality of the outer ear","Abnormal palate morphology",Hypertelorism,"Failure to thrive","Hypoplasia of the corpus callosum",Hyperactivity,Stereotypy,"Intellectual disability","Congenital heart defect","Urogenital abnormalities","Skeletal abnormalities"	15/19
26	GDI1	114.44	"Motor delay","Speech delay",Hypotonia,"Abnormality of the outer ear","Abnormal palate morphology",Hypertelorism,"Hypoplasia of the corpus callosum",Hyperactivity,Stereotypy,"Intellectual disability","Skeletal abnormalities"	11/19
27	WDR73	113.54	"Motor delay","Speech delay",Hypotonia,"Dysmorphic facial features","Abnormality of the outer ear","Abnormal palate morphology",Hypertelorism,"Feeding difficulties","Hypoplasia of the corpus callosum",Hyperactivity,Stereotypy,"Intellectual disability","Urogenital abnormalities","Skeletal abnormalities"	14/19
28	MAN2C1	112.74	"Motor delay","Speech delay",Hypotonia,"Dysmorphic facial features","Abnormality of the outer ear","Abnormal palate morphology",Hypertelorism,"Hypoplasia of the corpus callosum","Autistic features",Stereotypy,"Intellectual disability","Congenital heart defect","Urogenital abnormalities","Skeletal abnormalities"	14/19
29	POMT2	111.36	"Motor delay","Speech delay",Hypotonia,"Abnormality of the outer ear","Abnormal palate morphology",Hypertelorism,"Feeding difficulties","Hypoplasia of the corpus callosum",Hyperactivity,Stereotypy,"Intellectual disability","Congenital heart defect","Urogenital abnormalities","Skeletal abnormalities"	14/19
30	CARS1	111.15	"Motor delay","Speech delay",Hypotonia,"Dysmorphic facial features","Abnormality of the outer ear","Abnormal palate morphology",Hypertelorism,"Fine hair","Feeding difficulties","Failure to thrive","Hypoplasia of the corpus callosum",Hyperactivity,Stereotypy,"Intellectual disability","Congenital heart defect","Urogenital abnormalities","Skeletal abnormalities"	17/19
31	WARS2	111.13	"Motor delay","Speech delay",Hypotonia,"Dysmorphic facial features","Abnormality of the outer ear","Abnormal palate morphology",Hypertelorism,"Feeding difficulties","Failure to thrive",Hyperactivity,Stereotypy,"Intellectual disability","Congenital heart defect","Skeletal abnormalities"	14/19
32	HNRNPH1	110.5	"Motor delay","Speech delay",Hypotonia,"Dysmorphic facial features","Abnormality of the outer ear","Abnormal palate morphology","Feeding difficulties","Failure to thrive",Stereotypy,"Intellectual disability","Urogenital abnormalities","Skeletal abnormalities"	12/19
33	NFASC	109.98	"Motor delay",Hypotonia,"Abnormal palate morphology",Hypertelorism,"Feeding difficulties","Failure to thrive",Hyperactivity,Stereotypy,"Intellectual disability","Skeletal abnormalities"	10/19
34	TPM2	108.75	"Motor delay","Speech delay",Hypotonia,"Dysmorphic facial features","Abnormality of the outer ear","Abnormal palate morphology",Hypertelorism,"Feeding difficulties","Failure to thrive",Hyperactivity,Stereotypy,"Intellectual disability","Congenital heart defect","Urogenital abnormalities","Skeletal abnormalities"	15/19
35	VARS1	107.38	"Motor delay","Speech delay",Hypotonia,"Dysmorphic facial features","Abnormality of the outer ear","Feeding difficulties","Hypoplasia of the corpus callosum",Stereotypy,"Intellectual disability","Congenital heart defect","Skeletal abnormalities"	11/19
36	METTL5	107.13	"Motor delay","Speech delay",Hypotonia,"Dysmorphic facial features","Abnormality of the outer ear","Hypoplasia of the corpus callosum",Hyperactivity,Stereotypy,"Intellectual disability","Congenital heart defect","Urogenital abnormalities","Skeletal abnormalities"	12/19
37	HSPG2	106.94	"Motor delay","Speech delay",Hypotonia,"Dysmorphic facial features","Abnormality of the outer ear","Abnormal palate morphology",Hypertelorism,"Feeding difficulties","Failure to thrive","Hypoplasia of the corpus callosum",Hyperactivity,Stereotypy,"Intellectual disability","Congenital heart defect","Urogenital abnormalities","Skeletal abnormalities"	16/19
38	CACNA1C	106.31	"Motor delay","Speech delay",Hypotonia,"Dysmorphic facial features","Abnormality of the outer ear",Hypertelorism,"Fine hair","Feeding difficulties","Autistic features",Hyperactivity,Stereotypy,"Intellectual disability","Congenital heart defect","Skeletal abnormalities"	14/19
39	SKIC2	103.62	"Motor delay",Hypotonia,"Dysmorphic facial features","Abnormality of the outer ear","Abnormal palate morphology",Hypertelorism,"Fine hair","Feeding difficulties","Failure to thrive","Intellectual disability","Congenital heart defect","Urogenital abnormalities","Skeletal abnormalities"	13/19
40	PTPN23	100.36	"Motor delay","Speech delay",Hypotonia,"Dysmorphic facial features","Abnormality of the outer ear","Feeding difficulties","Failure to thrive","Hypoplasia of the corpus callosum",Hyperactivity,Stereotypy,"Intellectual disability","Congenital heart defect","Urogenital abnormalities","Skeletal abnormalities"	14/19
41	POMT1	100.19	"Motor delay","Speech delay",Hypotonia,"Abnormality of the outer ear","Abnormal palate morphology",Hypertelorism,"Feeding difficulties","Hypoplasia of the corpus callosum","Autistic features",Hyperactivity,Stereotypy,"Intellectual disability","Congenital heart defect","Urogenital abnormalities","Skeletal abnormalities"	15/19
42	CNOT2	99.55	"Motor delay","Speech delay",Hypotonia,"Dysmorphic facial features","Abnormality of the outer ear",Hypertelorism,"Feeding difficulties","Failure to thrive",Hyperactivity,"Intellectual disability","Congenital heart defect","Skeletal abnormalities"	12/19
43	PIDD1	92.15	"Motor delay","Speech delay",Hypotonia,"Dysmorphic facial features","Failure to thrive",Hyperactivity,"Intellectual disability","Urogenital abnormalities","Skeletal abnormalities"	9/19
44	BCS1L	89.2	"Motor delay",Hypotonia,"Feeding difficulties","Failure to thrive",Hyperactivity,Stereotypy,"Intellectual disability","Congenital heart defect","Urogenital abnormalities","Skeletal abnormalities"	10/19
45	TBCE	89.08	"Motor delay","Speech delay",Hypotonia,"Dysmorphic facial features","Abnormality of the outer ear","Abnormal palate morphology",Hypertelorism,"Failure to thrive","Hypoplasia of the corpus callosum",Stereotypy,"Intellectual disability","Urogenital abnormalities","Skeletal abnormalities"	13/19
46	CHKB	87.74	"Motor delay","Speech delay",Hypotonia,"Dysmorphic facial features","Autistic features",Hyperactivity,Stereotypy,"Intellectual disability","Congenital heart defect","Skeletal abnormalities"	10/19
47	WDR45	87.02	"Motor delay","Speech delay",Hypotonia,"Dysmorphic facial features","Abnormality of the outer ear",Hypertelorism,"Hypoplasia of the corpus callosum",Stereotypy,"Intellectual disability","Urogenital abnormalities","Skeletal abnormalities"	11/19
48	WDFY3	86.48	"Motor delay","Speech delay",Hypotonia,"Abnormality of the outer ear","Hypoplasia of the corpus callosum","Autistic features",Hyperactivity,Stereotypy,"Intellectual disability","Congenital heart defect","Urogenital abnormalities","Skeletal abnormalities"	12/19
49	ERMARD	86	"Motor delay","Speech delay",Hypotonia,"Dysmorphic facial features","Abnormality of the outer ear","Abnormal palate morphology",Hypertelorism,"Failure to thrive","Hypoplasia of the corpus callosum",Hyperactivity,Stereotypy,"Intellectual disability","Congenital heart defect","Urogenital abnormalities","Skeletal abnormalities"	15/19
50	COL13A1	85.29	"Motor delay","Speech delay",Hypotonia,"Dysmorphic facial features","Abnormality of the outer ear","Abnormal palate morphology",Hypertelorism,"Feeding difficulties","Hypoplasia of the corpus callosum",Stereotypy,"Intellectual disability","Skeletal abnormalities"	12/19
51	ELN	81.55	"Motor delay","Speech delay",Hypotonia,"Dysmorphic facial features","Abnormality of the outer ear","Abnormal palate morphology",Hypertelorism,"Feeding difficulties","Failure to thrive",Hyperactivity,Stereotypy,"Intellectual disability","Congenital heart defect","Urogenital abnormalities","Skeletal abnormalities"	15/19
52	COL6A2	80.51	"Motor delay","Speech delay",Hypotonia,"Dysmorphic facial features","Abnormality of the outer ear","Abnormal palate morphology","Feeding difficulties","Failure to thrive","Autistic features",Hyperactivity,Stereotypy,"Intellectual disability","Congenital heart defect","Skeletal abnormalities"	14/19
53	GLB1	79.98	"Motor delay","Speech delay",Hypotonia,"Dysmorphic facial features","Abnormality of the outer ear",Hypertelorism,"Feeding difficulties","Failure to thrive",Hyperactivity,Stereotypy,"Intellectual disability","Congenital heart defect","Urogenital abnormalities","Skeletal abnormalities"	14/19
54	GLYCTK	79.4	"Motor delay","Speech delay",Hypotonia,"Failure to thrive","Hypoplasia of the corpus callosum",Hyperactivity,Stereotypy,"Intellectual disability","Urogenital abnormalities","Skeletal abnormalities"	10/19
55	PIBF1	79.26	"Motor delay",Hypotonia,"Dysmorphic facial features","Abnormality of the outer ear","Abnormal palate morphology",Hypertelorism,"Feeding difficulties","Hypoplasia of the corpus callosum",Stereotypy,"Intellectual disability","Congenital heart defect","Urogenital abnormalities","Skeletal abnormalities"	13/19
56	PET100	77.15	"Motor delay",Hypotonia,"Abnormal palate morphology","Feeding difficulties","Failure to thrive",Hyperactivity,Stereotypy,"Intellectual disability","Congenital heart defect","Urogenital abnormalities","Skeletal abnormalities"	11/19
57	ALG8	76.95	"Motor delay",Hypotonia,"Dysmorphic facial features","Abnormality of the outer ear",Hypertelorism,"Feeding difficulties","Failure to thrive","Hypoplasia of the corpus callosum","Intellectual disability","Congenital heart defect","Urogenital abnormalities","Skeletal abnormalities"	12/19
58	COL6A1	75.37	"Motor delay","Speech delay",Hypotonia,"Dysmorphic facial features","Abnormality of the outer ear","Abnormal palate morphology",Hypertelorism,"Feeding difficulties","Failure to thrive","Hypoplasia of the corpus callosum",Stereotypy,"Intellectual disability","Congenital heart defect","Skeletal abnormalities"	14/19
59	CACNA1G	74.96	"Motor delay","Speech delay",Hypotonia,"Abnormality of the outer ear",Hypertelorism,"Fine hair","Autistic features",Hyperactivity,Stereotypy,"Intellectual disability","Urogenital abnormalities","Skeletal abnormalities"	12/19
60	NPHP1	74.24	"Motor delay","Speech delay",Hypotonia,"Dysmorphic facial features","Abnormality of the outer ear","Abnormal palate morphology",Hypertelorism,"Feeding difficulties","Hypoplasia of the corpus callosum",Stereotypy,"Intellectual disability","Congenital heart defect","Urogenital abnormalities","Skeletal abnormalities"	14/19
61	KATNIP	72.93	"Motor delay",Hypotonia,"Dysmorphic facial features","Abnormality of the outer ear","Abnormal palate morphology",Hypertelorism,"Feeding difficulties","Hypoplasia of the corpus callosum",Stereotypy,"Intellectual disability","Congenital heart defect","Urogenital abnormalities","Skeletal abnormalities"	13/19
62	COPB1	72.82	"Motor delay","Speech delay",Hypotonia,"Dysmorphic facial features","Abnormal palate morphology","Failure to thrive",Stereotypy,"Intellectual disability","Urogenital abnormalities","Skeletal abnormalities"	10/19
63	CHKA	71.73	"Motor delay","Speech delay",Hypotonia,"Dysmorphic facial features","Abnormal palate morphology","Feeding difficulties","Failure to thrive",Hyperactivity,Stereotypy,"Intellectual disability","Urogenital abnormalities","Skeletal abnormalities"	12/19
64	ELOVL1	71.41	"Motor delay","Dysmorphic facial features",Hyperactivity,Stereotypy,"Intellectual disability","Urogenital abnormalities"	6/19
65	MEG3	69.62	"Motor delay","Speech delay",Hypotonia,"Dysmorphic facial features","Abnormality of the outer ear","Abnormal palate morphology",Hypertelorism,"Feeding difficulties","Intellectual disability","Congenital heart defect","Urogenital abnormalities","Skeletal abnormalities"	12/19
66	IDS	68.9	"Motor delay","Speech delay",Hypotonia,"Dysmorphic facial features",Hypertelorism,Hyperactivity,Stereotypy,"Sleep-wake cycle disturbance","Intellectual disability","Congenital heart defect","Urogenital abnormalities","Skeletal abnormalities"	12/19
67	MPDU1	68.82	"Motor delay","Speech delay",Hypotonia,"Dysmorphic facial features","Abnormality of the outer ear",Hypertelorism,"Feeding difficulties","Failure to thrive","Intellectual disability","Congenital heart defect","Urogenital abnormalities","Skeletal abnormalities"	12/19
68	CBY1	67.09	"Motor delay",Hypotonia,"Dysmorphic facial features","Abnormality of the outer ear","Abnormal palate morphology",Hypertelorism,"Feeding difficulties","Hypoplasia of the corpus callosum",Stereotypy,"Intellectual disability","Congenital heart defect","Urogenital abnormalities","Skeletal abnormalities"	13/19
69	PSAT1	65.01	"Motor delay",Hypotonia,"Abnormality of the outer ear","Abnormal palate morphology",Hypertelorism,"Feeding difficulties","Failure to thrive","Hypoplasia of the corpus callosum",Hyperactivity,Stereotypy,"Intellectual disability","Congenital heart defect","Urogenital abnormalities","Skeletal abnormalities"	14/19
70	GALT	64.28	"Motor delay","Speech delay",Hypotonia,"Feeding difficulties","Failure to thrive",Hyperactivity,Stereotypy,"Intellectual disability","Urogenital abnormalities","Skeletal abnormalities"	10/19
71	MPV17	64	"Motor delay",Hypotonia,"Fine hair","Feeding difficulties","Failure to thrive",Stereotypy,"Intellectual disability","Skeletal abnormalities"	8/19
72	STT3B	63.5	"Motor delay",Hypotonia,Hypertelorism,"Feeding difficulties","Failure to thrive","Intellectual disability","Urogenital abnormalities","Skeletal abnormalities"	8/19
73	CDK5RAP2	62.07	"Motor delay","Speech delay",Hypotonia,"Hypoplasia of the corpus callosum","Autistic features",Hyperactivity,Stereotypy,"Intellectual disability","Urogenital abnormalities","Skeletal abnormalities"	10/19
74	COPB2	61.05	"Motor delay","Speech delay","Failure to thrive","Hypoplasia of the corpus callosum",Hyperactivity,Stereotypy,"Intellectual disability","Urogenital abnormalities","Skeletal abnormalities"	9/19
75	IDUA	60.93	"Motor delay",Hypotonia,"Dysmorphic facial features",Hypertelorism,"Feeding difficulties","Hypoplasia of the corpus callosum",Hyperactivity,Stereotypy,"Intellectual disability","Congenital heart defect","Urogenital abnormalities","Skeletal abnormalities"	12/19
76	MYO19	59.93	"Motor delay","Speech delay",Hypotonia,"Dysmorphic facial features","Autistic features",Stereotypy,"Intellectual disability","Skeletal abnormalities"	8/19
77	LMNA	58.47	"Motor delay",Hypotonia,"Dysmorphic facial features","Abnormality of the outer ear","Abnormal palate morphology",Hypertelorism,"Fine hair","Feeding difficulties","Failure to thrive",Stereotypy,"Intellectual disability","Congenital heart defect","Urogenital abnormalities","Skeletal abnormalities"	14/19
78	PLXND1	58.04	"Motor delay",Hypotonia,"Dysmorphic facial features","Abnormal palate morphology",Hypertelorism,"Feeding difficulties","Failure to thrive","Hypoplasia of the corpus callosum","Intellectual disability","Congenital heart defect","Urogenital abnormalities","Skeletal abnormalities"	12/19
79	LAMB2	57.78	"Motor delay",Hypotonia,"Dysmorphic facial features","Abnormal palate morphology","Feeding difficulties",Stereotypy,"Intellectual disability","Congenital heart defect","Urogenital abnormalities","Skeletal abnormalities"	10/19
80	COL6A3	57.45	"Motor delay","Speech delay",Hypotonia,"Dysmorphic facial features","Abnormality of the outer ear","Abnormal palate morphology",Hypertelorism,"Feeding difficulties","Failure to thrive",Stereotypy,"Intellectual disability","Congenital heart defect","Skeletal abnormalities"	13/19
81	ITGA7	57.34	"Motor delay",Hypotonia,"Dysmorphic facial features","Abnormal palate morphology","Feeding difficulties","Failure to thrive",Stereotypy,"Intellectual disability","Congenital heart defect","Skeletal abnormalities"	10/19
82	CTU2	55.33	"Motor delay",Hypotonia,"Abnormality of the outer ear","Abnormal palate morphology",Hypertelorism,"Hypoplasia of the corpus callosum","Intellectual disability","Congenital heart defect","Urogenital abnormalities","Skeletal abnormalities"	10/19
83	TSC2	53.51	"Motor delay","Speech delay",Hypotonia,"Dysmorphic facial features","Autistic features",Hyperactivity,Stereotypy,"Intellectual disability","Congenital heart defect","Urogenital abnormalities","Skeletal abnormalities"	11/19
84	SOBP	53.4	"Motor delay","Speech delay",Hyperactivity,"Intellectual disability","Skeletal abnormalities"	5/19
85	TAF6	53.37	"Motor delay",Hypotonia,"Dysmorphic facial features","Abnormal palate morphology",Hypertelorism,"Failure to thrive",Hyperactivity,"Intellectual disability","Urogenital abnormalities","Skeletal abnormalities"	10/19
86	ABCD4	52.85	"Motor delay",Hypotonia,Hypertelorism,"Feeding difficulties","Failure to thrive",Stereotypy,"Intellectual disability","Congenital heart defect","Urogenital abnormalities","Skeletal abnormalities"	10/19
87	SPEG	52.85	"Motor delay","Speech delay",Hypotonia,"Dysmorphic facial features","Abnormality of the outer ear","Abnormal palate morphology","Feeding difficulties",Stereotypy,"Intellectual disability","Congenital heart defect","Skeletal abnormalities"	11/19
88	DNM1L	51.28	"Motor delay","Speech delay",Hypotonia,"Feeding difficulties","Failure to thrive",Hyperactivity,Stereotypy,"Intellectual disability","Urogenital abnormalities","Skeletal abnormalities"	10/19
89	FANCG	50.81	"Motor delay","Speech delay","Dysmorphic facial features","Abnormality of the outer ear","Abnormal palate morphology",Hypertelorism,"Fine hair","Failure to thrive",Hyperactivity,Stereotypy,"Intellectual disability","Congenital heart defect","Urogenital abnormalities","Skeletal abnormalities"	14/19
90	CANT1	49.27	"Motor delay",Hypotonia,"Dysmorphic facial features","Abnormality of the outer ear",Hypertelorism,"Fine hair",Stereotypy,"Intellectual disability","Congenital heart defect","Skeletal abnormalities"	10/19
91	COQ4	48.77	"Speech delay",Hypotonia,"Dysmorphic facial features","Feeding difficulties","Failure to thrive","Intellectual disability","Congenital heart defect","Skeletal abnormalities"	8/19
92	TSC1	48.27	Hypotonia,"Dysmorphic facial features",Hypertelorism,"Failure to thrive","Autistic features",Hyperactivity,Stereotypy,"Intellectual disability","Congenital heart defect","Urogenital abnormalities","Skeletal abnormalities"	11/19
93	HIKESHI	46.98	"Motor delay","Speech delay",Hypotonia,"Feeding difficulties","Failure to thrive",Hyperactivity,Stereotypy,"Intellectual disability","Skeletal abnormalities"	9/19
94	ACADM	45.76	"Motor delay","Speech delay",Hypotonia,"Feeding difficulties","Failure to thrive",Stereotypy,"Intellectual disability","Congenital heart defect","Urogenital abnormalities","Skeletal abnormalities"	10/19
95	PNPLA6	44.74	"Motor delay",Hypotonia,"Abnormality of the outer ear","Fine hair","Failure to thrive",Hyperactivity,Stereotypy,"Intellectual disability","Urogenital abnormalities","Skeletal abnormalities"	10/19
96	SNRPB	44.15	"Motor delay",Hypotonia,"Abnormality of the outer ear","Abnormal palate morphology","Feeding difficulties","Intellectual disability","Congenital heart defect","Urogenital abnormalities","Skeletal abnormalities"	9/19
97	COL12A1	43.97	"Motor delay",Hypotonia,"Dysmorphic facial features","Abnormality of the outer ear","Abnormal palate morphology","Feeding difficulties","Failure to thrive",Stereotypy,"Intellectual disability","Skeletal abnormalities"	10/19
98	ASS1	43.4	"Motor delay","Speech delay",Hypotonia,"Feeding difficulties","Failure to thrive",Hyperactivity,"Intellectual disability","Urogenital abnormalities"	8/19
99	DHX16	42.47	"Motor delay",Hypotonia,"Abnormality of the outer ear",Hypertelorism,"Hypoplasia of the corpus callosum",Stereotypy,"Intellectual disability","Urogenital abnormalities","Skeletal abnormalities"	9/19
100	DST	42.27	"Motor delay",Hypotonia,"Abnormality of the outer ear","Abnormal palate morphology","Feeding difficulties","Failure to thrive",Stereotypy,"Intellectual disability","Congenital heart defect","Skeletal abnormalities"	10/19
101	COL5A1	39.62	"Motor delay","Speech delay",Hypotonia,"Abnormality of the outer ear","Abnormal palate morphology",Hypertelorism,"Intellectual disability","Congenital heart defect","Urogenital abnormalities","Skeletal abnormalities"	10/19
102	ACADVL	39.46	"Motor delay","Speech delay",Hypotonia,"Feeding difficulties","Failure to thrive",Hyperactivity,"Intellectual disability","Congenital heart defect","Urogenital abnormalities","Skeletal abnormalities"	10/19
103	ARSA	39.34	"Motor delay","Speech delay",Hypotonia,"Dysmorphic facial features","Feeding difficulties",Hyperactivity,Stereotypy,"Intellectual disability","Urogenital abnormalities","Skeletal abnormalities"	10/19
104	CUL7	38.88	"Motor delay",Hypotonia,"Dysmorphic facial features","Abnormality of the outer ear","Intellectual disability","Urogenital abnormalities","Skeletal abnormalities"	7/19
105	NPR2	38.36	"Motor delay","Dysmorphic facial features",Hypertelorism,"Intellectual disability","Skeletal abnormalities"	5/19
106	TRMT2A	37.52	"Motor delay","Speech delay",Hypotonia,"Abnormal palate morphology",Hypertelorism,"Feeding difficulties","Failure to thrive",Hyperactivity,"Intellectual disability"	9/19
107	DMPK	36.53	"Motor delay","Speech delay",Hypotonia,"Feeding difficulties",Hyperactivity,"Intellectual disability","Congenital heart defect","Urogenital abnormalities","Skeletal abnormalities"	9/19
108	AKT1	36.23	"Motor delay","Speech delay",Hypotonia,"Dysmorphic facial features","Abnormality of the outer ear","Abnormal palate morphology",Hypertelorism,"Failure to thrive",Hyperactivity,Stereotypy,"Intellectual disability","Congenital heart defect","Urogenital abnormalities","Skeletal abnormalities"	14/19
109	AAAS	35.14	"Motor delay","Speech delay",Hypotonia,"Feeding difficulties","Failure to thrive",Hyperactivity,Stereotypy,"Intellectual disability","Skeletal abnormalities"	9/19
110	DDX52	33.97	"Motor delay","Speech delay",Hypotonia,"Dysmorphic facial features","Autistic features","Intellectual disability"	6/19
111	TTC8	32.88	"Motor delay","Speech delay","Abnormality of the outer ear",Hypertelorism,Hyperactivity,Stereotypy,"Intellectual disability","Congenital heart defect","Urogenital abnormalities","Skeletal abnormalities"	10/19
112	NUP214	32.41	"Motor delay",Hypotonia,"Feeding difficulties","Failure to thrive",Hyperactivity,Stereotypy,"Intellectual disability","Skeletal abnormalities"	8/19
113	MBNL1	32.2	"Motor delay","Speech delay",Hypotonia,"Feeding difficulties",Hyperactivity,"Intellectual disability","Urogenital abnormalities","Skeletal abnormalities"	8/19
114	COL1A2	31.85	"Motor delay",Hypotonia,"Dysmorphic facial features","Abnormal palate morphology",Hypertelorism,"Feeding difficulties","Intellectual disability","Congenital heart defect","Urogenital abnormalities","Skeletal abnormalities"	10/19
115	GK	31.38	"Motor delay",Hypotonia,"Dysmorphic facial features","Abnormality of the outer ear",Hypertelorism,"Intellectual disability","Urogenital abnormalities","Skeletal abnormalities"	8/19
116	ASL	31.08	"Motor delay",Hypotonia,"Feeding difficulties","Failure to thrive","Intellectual disability","Congenital heart defect","Urogenital abnormalities"	7/19
117	KALRN	30.59	"Motor delay","Speech delay",Hypotonia,"Dysmorphic facial features","Intellectual disability"	5/19
118	RBSN	29.78	"Motor delay",Hypotonia,"Dysmorphic facial features",Hypertelorism,"Failure to thrive","Intellectual disability","Urogenital abnormalities"	7/19
119	PARN	27.78	"Motor delay",Hypotonia,"Fine hair","Failure to thrive",Stereotypy,"Intellectual disability","Urogenital abnormalities","Skeletal abnormalities"	8/19
120	NUP85	25.32	"Motor delay","Dysmorphic facial features","Abnormality of the outer ear","Abnormal palate morphology","Fine hair",Hyperactivity,"Intellectual disability","Urogenital abnormalities","Skeletal abnormalities"	9/19
121	RPS24	24.35	"Motor delay","Abnormality of the outer ear","Abnormal palate morphology",Hypertelorism,"Failure to thrive",Hyperactivity,"Intellectual disability","Congenital heart defect","Urogenital abnormalities","Skeletal abnormalities"	10/19
122	PDGFRB	24.19	"Motor delay","Speech delay",Hypotonia,"Dysmorphic facial features",Hypertelorism,"Fine hair",Hyperactivity,Stereotypy,"Intellectual disability","Congenital heart defect","Urogenital abnormalities","Skeletal abnormalities"	12/19
123	SEC31A	23.96	"Dysmorphic facial features","Abnormal palate morphology","Failure to thrive","Hypoplasia of the corpus callosum",Hyperactivity,Stereotypy,"Congenital heart defect","Skeletal abnormalities"	8/19
124	MLH1	23.61	"Speech delay",Hypotonia,"Failure to thrive","Hypoplasia of the corpus callosum",Hyperactivity,Stereotypy,"Intellectual disability","Congenital heart defect","Urogenital abnormalities","Skeletal abnormalities"	10/19
125	DDHD1	23.41	"Motor delay","Fine hair","Hypoplasia of the corpus callosum",Hyperactivity,Stereotypy,"Intellectual disability","Skeletal abnormalities"	7/19
126	ACD	22.55	"Motor delay",Hypotonia,"Fine hair","Failure to thrive",Stereotypy,"Intellectual disability","Urogenital abnormalities","Skeletal abnormalities"	8/19
127	HEXA	22.26	"Motor delay","Speech delay",Hypotonia,Hyperactivity,"Intellectual disability"	5/19
128	THUMPD3-AS1	21.66	Hypotonia,"Dysmorphic facial features","Intellectual disability"	3/19
129	CENPT	21.43	"Motor delay","Dysmorphic facial features","Feeding difficulties","Failure to thrive","Intellectual disability","Urogenital abnormalities","Skeletal abnormalities"	7/19
130	LRP1	21.38	Hypotonia,Hypertelorism,"Fine hair",Hyperactivity,"Intellectual disability","Congenital heart defect"	6/19
131	TCF3	20.51	"Motor delay",Hypotonia,"Abnormality of the outer ear","Abnormal palate morphology",Hypertelorism,"Failure to thrive","Skeletal abnormalities"	7/19
132	VDR	20.3	"Motor delay",Hypotonia,Hypertelorism,"Failure to thrive",Hyperactivity,Stereotypy,"Intellectual disability","Urogenital abnormalities","Skeletal abnormalities"	9/19
133	PCMT1	20.21	Hypotonia,"Dysmorphic facial features","Intellectual disability","Congenital heart defect"	4/19
134	ACAD9	20	Hypotonia,"Failure to thrive","Congenital heart defect","Urogenital abnormalities","Skeletal abnormalities"	5/19
135	PLXNB3	19.37	Hypotonia,Hyperactivity,"Intellectual disability"	3/19
136	PPP2R5C	18.96	Hypotonia,Hypertelorism,"Intellectual disability","Congenital heart defect"	4/19
137	PLXNA3	18.76	Hypotonia,Hyperactivity,"Intellectual disability"	3/19
138	NOL8	18.39	Hypotonia,"Intellectual disability"	2/19
139	FBLN1	18	"Motor delay","Speech delay",Stereotypy,"Intellectual disability","Congenital heart defect","Urogenital abnormalities","Skeletal abnormalities"	7/19
140	ADAMTS10	17.12	"Abnormal palate morphology",Hypertelorism,"Intellectual disability","Congenital heart defect","Skeletal abnormalities"	5/19
141	MYSM1	16.98	"Motor delay","Dysmorphic facial features","Abnormality of the outer ear","Intellectual disability","Congenital heart defect","Skeletal abnormalities"	6/19
142	SPG7	16.96	Hyperactivity,Stereotypy,"Intellectual disability","Urogenital abnormalities","Skeletal abnormalities"	5/19
143	ATP5F1D	16.46	"Motor delay","Speech delay",Hypotonia,Hyperactivity,Stereotypy,"Intellectual disability","Congenital heart defect","Urogenital abnormalities","Skeletal abnormalities"	9/19
144	INTS8	16.45	"Motor delay","Speech delay","Dysmorphic facial features",Hypertelorism,Stereotypy,"Intellectual disability","Skeletal abnormalities"	7/19
145	DDB2	15.86	"Motor delay","Failure to thrive",Stereotypy,"Intellectual disability","Urogenital abnormalities","Skeletal abnormalities"	6/19
146	NOSIP	15.78	Hypotonia,"Intellectual disability","Skeletal abnormalities"	3/19
147	CHD1L	15.53	"Speech delay",Hypotonia,"Intellectual disability","Congenital heart defect","Urogenital abnormalities"	5/19
148	DENND2B	15.48	Hypotonia,"Dysmorphic facial features",Hypertelorism,"Intellectual disability"	4/19
149	ARHGEF10	14.75	"Speech delay",Hyperactivity,"Intellectual disability"	3/19
150	HSPB1	14.12	"Speech delay",Hypotonia,"Failure to thrive",Hyperactivity,Stereotypy,"Intellectual disability","Skeletal abnormalities"	7/19
151	NNT	14.08	"Failure to thrive","Intellectual disability","Congenital heart defect","Urogenital abnormalities","Skeletal abnormalities"	5/19
152	LTBP2	13.98	"Abnormal palate morphology",Hypertelorism,"Intellectual disability","Congenital heart defect","Skeletal abnormalities"	5/19
153	GNPTG	13.51	"Dysmorphic facial features","Intellectual disability","Skeletal abnormalities"	3/19
154	MTSS2	13.21	Hypotonia,"Intellectual disability"	2/19
155	IDH3A	13.14	Hypotonia,Hypertelorism,"Feeding difficulties",Hyperactivity,Stereotypy,"Intellectual disability","Urogenital abnormalities"	7/19
156	NFE2L1	12.79	Hypotonia,"Failure to thrive"	2/19
157	PAN2	12.76	Hypotonia,"Intellectual disability","Congenital heart defect"	3/19
158	CTNND1	12.38	"Dysmorphic facial features","Abnormal palate morphology",Hypertelorism,"Skeletal abnormalities"	4/19
159	TOM1	11.65	"Feeding difficulties","Failure to thrive","Congenital heart defect","Urogenital abnormalities","Skeletal abnormalities"	5/19
160	INO80E	10.83	"Motor delay","Speech delay",Hypotonia,Hyperactivity,"Intellectual disability"	5/19
161	PPIEL	10.33	"Intellectual disability"	1/19
162	NPRL3	10.07	Hypertelorism,Hyperactivity,"Intellectual disability"	3/19
163	CCNL2	9.37	Hypotonia,Hypertelorism,"Urogenital abnormalities"	3/19
164	GSN	9.24	"Speech delay",Hypotonia,"Fine hair",Stereotypy,"Intellectual disability","Congenital heart defect","Urogenital abnormalities","Skeletal abnormalities"	8/19
165	NOP56	8.99	Hypotonia,Hyperactivity,Stereotypy,"Skeletal abnormalities"	4/19
166	CDK20	8.53	Hypotonia,Hyperactivity,"Intellectual disability"	3/19
167	NPRL2	8.44	Hyperactivity,"Intellectual disability"	2/19
168	GSS	8.4	Stereotypy,"Intellectual disability","Urogenital abnormalities"	3/19
169	MTMR2	8.09	"Motor delay",Hypotonia,"Skeletal abnormalities"	3/19
170	FN1	7.96	"Dysmorphic facial features","Abnormality of the outer ear","Abnormal palate morphology",Stereotypy,"Urogenital abnormalities","Skeletal abnormalities"	6/19
171	METTL26	7.31	"Intellectual disability"	1/19
172	ABHD11	7.3	"Speech delay",Hypotonia,"Intellectual disability"	3/19
173	HNRNPA2B1	7.24	Stereotypy,"Intellectual disability","Congenital heart defect","Urogenital abnormalities","Skeletal abnormalities"	5/19
174	USP48	7.22	"Dysmorphic facial features","Fine hair","Intellectual disability","Urogenital abnormalities","Skeletal abnormalities"	5/19
175	USP53	7.19	"Speech delay","Intellectual disability"	2/19
176	POM121	7.07	"Intellectual disability"	1/19
177	TPM1	6.84	"Motor delay","Congenital heart defect","Skeletal abnormalities"	3/19
178	EEF1D	6.49	"Intellectual disability"	1/19
179	IL17RC	6.47	"Feeding difficulties","Congenital heart defect","Urogenital abnormalities","Skeletal abnormalities"	4/19
180	IL17RA	6.35	"Feeding difficulties","Congenital heart defect","Urogenital abnormalities","Skeletal abnormalities"	4/19
181	IDH3B	6.34	Hypertelorism,Hyperactivity,Stereotypy,"Intellectual disability","Urogenital abnormalities"	5/19
182	ZNF513	6.29	Hypertelorism,Hyperactivity,Stereotypy,"Intellectual disability","Urogenital abnormalities"	5/19
183	RPL17-C18orf32	6.17	Hypotonia	1/19
184	ECM1	5.96	"Abnormal palate morphology",Stereotypy,"Intellectual disability","Skeletal abnormalities"	4/19
185	ASPH	5.95	"Dysmorphic facial features","Abnormal palate morphology",Hypertelorism,"Skeletal abnormalities"	4/19
186	COMMD4	5.75	"Dysmorphic facial features","Intellectual disability"	2/19
187	CTBP2	5.39	Hypotonia,"Intellectual disability"	2/19
188	HMGN1	5.39	Hyperactivity,"Intellectual disability"	2/19
189	ABCA7	5.3	Hypotonia,Stereotypy,"Intellectual disability","Skeletal abnormalities"	4/19
190	NFATC2IP	5.28	"Intellectual disability"	1/19
191	ATXN2L	5.22	"Intellectual disability"	1/19
192	GRN	5.09	Hyperactivity,Stereotypy	2/19
193	WDR83	5.06	Hyperactivity,"Intellectual disability"	2/19
194	SPNS1	5.04	"Intellectual disability"	1/19
195	BHMT2	5.02	"Congenital heart defect"	1/19
196	IRF3	4.89	Hypotonia,Hyperactivity,"Intellectual disability","Skeletal abnormalities"	4/19
197	RXRB	4.8	Hyperactivity,"Intellectual disability"	2/19
198	INF2	4.75	Stereotypy,"Intellectual disability","Urogenital abnormalities","Skeletal abnormalities"	4/19
199	EIF6	4.71	"Speech delay",Hypertelorism,"Intellectual disability"	3/19
200	CFAP410	4.44	"Speech delay",Hypertelorism,Hyperactivity,Stereotypy,"Urogenital abnormalities","Skeletal abnormalities"	6/19
201	CTSL	4.41	Hypotonia,Hyperactivity,"Intellectual disability"	3/19
202	MITD1	4.36	Hypotonia,"Failure to thrive"	2/19
203	CD46	4.29	Hypotonia,Hyperactivity,"Intellectual disability","Urogenital abnormalities","Skeletal abnormalities"	5/19
204	SPAG8	4.28	"Intellectual disability","Skeletal abnormalities"	2/19
205	LRMDA	4.25	Hypotonia,Hypertelorism	2/19
206	PRKCSH	4.23	"Feeding difficulties","Urogenital abnormalities","Skeletal abnormalities"	3/19
207	UBE2D3	4.16	Hypertelorism,"Intellectual disability"	2/19
208	DCAF8	3.97	"Fine hair",Stereotypy,"Congenital heart defect","Skeletal abnormalities"	4/19
209	SHARPIN	3.9	Hyperactivity,"Intellectual disability"	2/19
210	FKBP10	3.8	"Dysmorphic facial features",Hypertelorism,Stereotypy,"Skeletal abnormalities"	4/19
211	RWDD3	3.63	Hyperactivity,"Intellectual disability"	2/19
212	DPP7	3.45	Hypotonia,"Intellectual disability"	2/19
213	PICALM	3.37	Hyperactivity,"Intellectual disability"	2/19
214	PAXX	3.36	Hypotonia,"Intellectual disability"	2/19
215	CALD1	3.34	Hypotonia,Hypertelorism	2/19
216	CC2D1B	3.33	"Intellectual disability"	1/19
217	SEL1L	3.3	Hypertelorism,"Intellectual disability"	2/19
218	XG	3.28	Hypotonia,"Intellectual disability"	2/19
219	ATAD3B	3.23	Hypotonia	1/19
221	NDOR1	3.17	Hypotonia,"Intellectual disability"	2/19
222	ENPP2	3.17	"Fine hair","Intellectual disability","Skeletal abnormalities"	3/19
220	SERPINE1	3.17	Hyperactivity,"Congenital heart defect","Urogenital abnormalities","Skeletal abnormalities"	4/19
223	EPHB6	3.16	Hypotonia,Hypertelorism	2/19
224	DCTN1	3.11	Hypotonia,"Failure to thrive",Hyperactivity,Stereotypy,"Skeletal abnormalities"	5/19
225	FBXW5	3.09	Hypotonia,"Intellectual disability"	2/19
226	CTTN	3.01	Hyperactivity,"Intellectual disability","Urogenital abnormalities"	3/19
227	UPF3A	2.99	"Intellectual disability"	1/19
228	TNC	2.99	"Speech delay",Hypotonia,"Intellectual disability"	3/19
229	TRPT1	2.96	Hyperactivity	1/19
230	MAMDC4	2.88	Hypotonia,"Intellectual disability"	2/19
231	SEC16A	2.76	Hypotonia,"Intellectual disability"	2/19
232	ZNG1A	2.7	"Urogenital abnormalities"	1/19
233	KRIT1	2.46	Hyperactivity,"Skeletal abnormalities"	2/19
234	DYNLL1	2.44	"Intellectual disability"	1/19
235	SREK1	2.34	"Intellectual disability"	1/19
236	MYO1C	2.27	"Intellectual disability"	1/19
237	RBX1	2.23	Hyperactivity,"Intellectual disability"	2/19
238	MIB2	2.11	Hypotonia,"Congenital heart defect"	2/19
239	WDR83OS	2.03	"Intellectual disability"	1/19
240	HERC2P3	2	"Intellectual disability"	1/19
241	ANAPC11	1.91	"Intellectual disability"	1/19
242	PHF1	1.81	"Intellectual disability"	1/19
243	LRRC37A3	1.8	"Intellectual disability"	1/19
244	MAPKBP1	1.72	"Congenital heart defect","Urogenital abnormalities"	2/19
245	CCNL1	1.71	Hyperactivity	1/19
246	MAPK12	1.69	Hyperactivity	1/19
247	SVIL	1.68	"Congenital heart defect","Skeletal abnormalities"	2/19
248	HDLBP	1.63	"Intellectual disability"	1/19
249	UBE2F	1.57	"Intellectual disability"	1/19
250	SEPTIN2	1.53	"Intellectual disability"	1/19
251	RARG	1.52	Hyperactivity	1/19
252	ZBTB8OS	1.52	"Intellectual disability"	1/19
253	SNHG5	1.52	"Intellectual disability"	1/19
254	ADCY4	1.52	"Intellectual disability"	1/19
255	PTP4A2	1.52	"Intellectual disability"	1/19
256	MKNK1	1.5	"Intellectual disability"	1/19
257	LYPLA2	1.5	"Intellectual disability"	1/19
258	DDAH1	1.49	"Intellectual disability"	1/19
259	ERI3	1.49	"Intellectual disability"	1/19
260	RAD17	1.48	"Intellectual disability"	1/19
261	EIF3M	1.48	"Intellectual disability"	1/19
262	SP100	1.48	"Urogenital abnormalities"	1/19
263	YIPF1	1.47	"Intellectual disability"	1/19
264	RABGGTB	1.47	"Intellectual disability"	1/19
265	C1orf43	1.45	"Intellectual disability"	1/19
266	JTB	1.45	"Intellectual disability"	1/19
267	ECHDC2	1.45	"Intellectual disability"	1/19
268	NUMB	1.45	"Intellectual disability"	1/19
269	PPIE	1.45	"Intellectual disability"	1/19
270	ATE1	1.44	"Congenital heart defect"	1/19
271	TMBIM1	1.44	"Intellectual disability"	1/19
272	ANXA11	1.44	Hyperactivity,Stereotypy,"Skeletal abnormalities"	3/19
273	TVP23C	1.42	Hyperactivity	1/19
274	EMX2OS	1.42	"Intellectual disability"	1/19
275	PODN	1.42	"Intellectual disability"	1/19
276	SNED1	1.42	"Intellectual disability"	1/19
277	SGIP1	1.4	"Intellectual disability"	1/19
278	TVP23C-CDRT4	1.4	Hyperactivity	1/19
279	P2RX4	1.39	Hyperactivity	1/19
280	HSF4	1.35	"Intellectual disability"	1/19
281	SPAG9	1.32	"Intellectual disability"	1/19
282	COL16A1	1.31	"Intellectual disability"	1/19
283	ZNF707	1.29	"Intellectual disability"	1/19
284	ADD1	1.27	Hypotonia,Hyperactivity	2/19
285	MROH1	1.24	"Intellectual disability"	1/19
286	ADCK5	1.22	"Intellectual disability"	1/19
287	NAPRT	1.22	"Intellectual disability"	1/19
288	SLC25A16	1.22	"Intellectual disability"	1/19
289	HSF1	1.22	"Intellectual disability"	1/19
290	ADGRB2	1.18	"Intellectual disability"	1/19
291	BAG6	1.16	"Congenital heart defect"	1/19
292	SNHG8	1.14	"Speech delay"	1/19
293	SBDSP1	1.11	"Skeletal abnormalities"	1/19
294	MIR4435-2HG	1.1	"Intellectual disability"	1/19
295	METTL3	1.05	"Intellectual disability"	1/19
296	WDR55	0.97	Hypotonia	1/19
297	CENPC	0.96	"Speech delay"	1/19
298	ANKZF1	0.94	"Intellectual disability"	1/19
299	ERBIN	0.92	"Intellectual disability"	1/19
300	NHERF2	0.92	"Intellectual disability"	1/19
301	C2orf74	0.84	Hypotonia	1/19
302	CIRBP	0.84	Hypotonia	1/19
303	PCBP3	0.83	"Speech delay"	1/19
304	ABHD17A	0.83	Hypotonia	1/19
305	MDK	0.79	Hyperactivity	1/19
306	R3HDM4	0.78	Hypotonia	1/19
307	NAA35	0.78	Hypotonia	1/19
308	ODF2	0.77	Hypotonia	1/19
309	NBPF12	0.71	"Speech delay"	1/19
310	MICAL1	0.71	"Intellectual disability"	1/19
337	R3HDM4	0.71	hypotonia	1/19
338	NAA35	0.71	hypotonia	1/19
339	ODF2	0.7	hypotonia	1/19
311	JPX	0.69	Hypotonia	1/19
312	PIKFYVE	0.68	Hyperactivity	1/19
313	MFSD10	0.67	Hypotonia	1/19
314	RBM3	0.66	Hypotonia	1/19
315	FAAP20	0.64	Hypotonia	1/19
340	JPX	0.63	hypotonia	1/19
341	PTK2	0.62	autistic	1/19
342	SP100	0.62	microcephaly	1/19
343	PIKFYVE	0.62	hyperactivity	1/19
316	UROS	0.62	"Urogenital abnormalities","Skeletal abnormalities"	2/19
344	MFSD10	0.61	hypotonia	1/19
345	RBM3	0.6	hypotonia	1/19
317	ACAP3	0.59	Hypotonia	1/19
346	FAAP20	0.58	hypotonia	1/19
318	MEGF6	0.56	Hypotonia	1/19
347	PSMD4	0.56	"hearing loss"	1/19
319	HLA-C	0.55	Hyperactivity,"Skeletal abnormalities"	2/19
320	SCNN1D	0.54	Hypotonia	1/19
321	PML	0.53	"Urogenital abnormalities","Skeletal abnormalities"	2/19
322	NUMA1	0.53	"Urogenital abnormalities","Skeletal abnormalities"	2/19
348	MEGF6	0.51	hypotonia	1/19
323	SIRT6	0.49	Hyperactivity	1/19
324	MUTYH	0.46	"Intellectual disability","Urogenital abnormalities"	2/19
349	SIRT6	0.44	hyperactivity	1/19
325	BECN1	0.39	Hyperactivity	1/19
350	BECN1	0.36	hyperactivity	1/19
327	PKM	0.35	Hyperactivity	1/19
326	CD44	0.35	Hyperactivity,"Congenital heart defect"	2/19
351	CD44	0.32	hyperactivity,"congenital heart defect"	2/19
328	NCOR2	0.31	Hyperactivity	1/19
329	DCN	0.31	Hyperactivity	1/19
330	MACROH2A1	0.3	"Skeletal abnormalities"	1/19
331	RAPGEF2	0.29	Stereotypy	1/19
352	DCN	0.28	hyperactivity	1/19
332	PXN	0.27	Hyperactivity	1/19
333	ASPSCR1	0.27	"Urogenital abnormalities"	1/19
353	DDIT3	0.27	microcephaly	1/19
354	RAPGEF2	0.27	stereotypy	1/19
334	BAX	0.25	"Urogenital abnormalities"	1/19
335	NQO2	0.23	"Intellectual disability"	1/19
355	NQO2	0.21	"intellectual disability"	1/19
336	ZEB1	0.15	Hyperactivity	1/19
356	MUTYH	0.07	"intellectual disability"	1/19
